# Selection of Genetic Conditions for Multi-State Genomic Newborn Screening in BEACONS-NBS

**DOI:** 10.64898/2026.03.23.26349079

**Authors:** Nina B. Gold, Britt A. Johnson, Harini Somanchi, Thomas Minten, Stephanie A. Coury, Carrie Blout Zawatsky, Amber Begtrup, Elizabeth Butler, Katherine G. Langley, Rebekah Zimmerman, Heather M. McLaughlin, Tessa Ellefson, Adriann Kern, Heidi L. Rehm, David Bick, Steven E. Brenner, Dalia Kasperaviciute, Roshini S. Abraham, Ivona Aksentijevich, Melanie Babinski, Charles J. Billington, Manish J. Butte, Scott W. Canna, Makena Caron, Yee-Ming Chan, Shanmuganathan Chandrakasan, Samuel C.C. Chiang, Ottavia M. Delmonte, Lisa R. Diller, Lilian Downie, Julie Fleischer, Anne Fulton, Rebecca D. Ganetzky, Jessica Gold, Raphaela Goldbach-Mansky, Eyal Grunebaum, Rebecca C. Hale, Ada Hamosh, Friedhelm Hildebrandt, Alexander M. Holtz, Christina Jacobsen, Matthew J. Kan, Maleewan Kitcharoensakkul, Vilmante Kodyte, Raymond J. Kreienkamp, Belinda S. Lennerz, Angela E. Lin, Adithya V. Madduri, Joseph A. Majzoub, Rebecca A. Marsh, David T. Miller, Joshua D. Milner, Deborah M. Mitchell, Brittney Murray, Luigi D. Notarangelo, Xiao P. Peng, Emily M. Place, Craig D. Platt, Sharon E. Plon, Scott R. Plotkin, Cynthia M. Powell, Jennifer M. Puck, Amy E. Roberts, Vijay G. Sankaran, Daniella M. Schwartz, Christine M. Seroogy, Shreyas Srinath, Alanna Strong, Kathleen E. Sullivan, Weizhen Tan, Teresa K. Tarrant, Jay R. Thiagarajah, Melissa A. Walker, Ari J. Wassner, Hannie Zomer Bolanos, The BEACONS-NBS team, Amy M. Gaviglio, Natasha Bonhomme, Jelili Ojodu, Sikha Singh, Guisou Zarbalian, Stacey Pereira, Aaron J. Goldenberg, Ingrid A. Holm, Melissa P. Wasserstein, Robert C. Green

## Abstract

**Introduction:** BEACONS-NBS (Building Evidence and Collaboration for GenOmics in Nationwide Newborn Screening) is the first research study to integrate whole genome sequencing into newborn screening (NBS) across multiple U.S. states and territorial public health laboratory programs (PHLPs). We developed a list of conditions for screening.

**Methods:** We designed inclusion criteria and assembled an initial condition list from published resources. The list was revised by clinical experts, molecular geneticists, genetic counselors, PHLPs, rare disease advocacy organizations, the BEACONS-NBS Community Advisory Board, and project leadership from the National Institutes of Health. For each condition, we provided a rationale for early detection, diagnostic signs or biomarkers, and treatments or surveillance strategies.

**Results:** The BEACONS-NBS condition list includes 777 conditions associated with 743 genes, one copy number variant, and two aneuploidies and is larger than those used in other genomic NBS research studies in the U.S. and United Kingdom. Most conditions are inborn errors of immunity (37.2%), inherited metabolic disorders (18.7%), or endocrine conditions (18.1%). Nearly all conditions (93.3%) can be confirmed using a non-genetic test.

**Discussion:** BEACONS-NBS has established a condition list for implementation across multiple state and territorial PHLPs, enabling the prospective evaluation of feasibility of population-wide genomic NBS.

## Supplementary tables for "Selection of Genetic Conditions for Multi-State Genomic Newborn Screening in BEACONS-NBS"

### Sheet: Table S3
Table S3. Genes associated with Draft 1 of the BEACONS-NBS condition list (n = 474)
Gene
ABCC8
ABCD1
ABCD4
ACAD8
ACAD9
ACADM
ACADS
ACADSB
ACADVL
ACAT1
ADA
ADAMTS13
ADK
AGL
AGRN
AGXT
AHCY
AK2
AKR1D1
ALAS2
ALDH7A1
ALDOB
ALG14
ALG2
ALPL
AMT
AP1S1
APC
AQP2
ARG1
ARSA
ARSB
ASL
ASS1
ATP6V0A4
ATP6V1B1
ATP7A
AUH
AVPR2
BCKDHA
BCKDHB
BCKDK
BLNK
BSND
BTD
BTK
CA5A
CACNA1D
CAD
CARD11
CASR
CBS
CD247
CD27
CD3D
CD3E
CD40
CD40LG
CD70
CD79A
CFTR
CHAT
CHRNA1
CHRNB1
CHRND
CHRNE
CIITA
CLCN2
CLCNKB
CLPB
COL13A1
COLQ
COQ2
COQ4
COQ5
COQ6
COQ7
COQ8A
COQ8B
COQ9
CORO1A
CPS1
CPT1A
CPT2
CSF3R
CTNS
CXCR4
CYBA
CYBB
CYBC1
CYP11A1
CYP11B1
CYP11B2
CYP17A1
CYP21A2
CYP27A1
CYP27B1
CYP2R1
CYP7B1
DBT
DCLRE1C
DDC
DGAT1
DHFR
DICER1
DLAT
DLD
DMD
DNAJC12
DNAJC19
DNAJC21
DNMT3B
DOCK2
DOCK8
DOK7
DPAGT1
ECHS1
EFL1
EIF2AK3
ELANE
ETFA
ETFB
ETFDH
ETHE1
F10
F11
F12
F13A1
F13B
F2
F5
F7
F8
F9
FAH
FAM111A
FAS
FASLG
FBP1
FECH
FERMT3
FGA
FGB
FGG
FLAD1
FNIP1
FOLR1
FOXN1
FOXP3
FTCD
FUCA1
G6PC1
G6PC3
G6PD
GAA
GALC
GALE
GALK1
GALM
GALNS
GALT
GAMT
GATA1
GATA2
GATA4
GATA6
GATM
GCDH
GCGR
GCH1
GCK
GFI1
GFPT1
GGCX
GH1
GLDC
GLIS3
GLUD1
GMPPB
GNAS
GNMT
GOT2
GPIHBP1
GRHPR
GUCY2C
HADH
HADHA
HADHB
HAX1
HBA1
HBA2
HBB
HCFC1
HESX1
HIBCH
HLCS
HMGCL
HMGCS2
HNF1A
HNF4A
HPD
HSD11B2
HSD17B10
HSD3B2
HSD3B7
HTRA2
IDS
IDUA
IER3IP1
IFNGR1
IFNGR2
IGF1
IGHM
IGLL1
IGSF1
IKBKB
IKBKG
IKZF1
IL10RA
IL10RB
IL1RN
IL2RA
IL2RG
IL7R
INS
IRAK4
ITGB2
IVD
JAGN1
JAK3
KCNH2
KCNJ1
KCNJ11
KCNJ5
KCNQ1
KCNQ2
KCNQ3
LAT
LCK
LCP2
LHX3
LHX4
LIG1
LIG4
LIPA
LMBRD1
LPL
LRBA
LYST
MAGED2
MAN2B1
MAT1A
MC2R
MCCC1
MCCC2
MCEE
MECOM
MLYCD
MMAA
MMAB
MMACHC
MMADHC
MMUT
MNX1
MOCS1
MPI
MPL
MRAP
MSN
MT-RNR1
MTHFR
MTR
MTRR
MTTP
MUSK
MVK
MYD88
MYO5B
MYO9A
MYSM1
NADK2
NAGS
NCF1
NCF2
NCF4
NEUROG3
NFKBIA
NHEJ1
NKX2-2
NLRC4
NLRP3
NNT
NPC1
NPC2
NR0B1
NR3C2
NR5A1
OAT
OPA3
OTC
OTX2
OXCT1
PAH
PAX1
PAX6
PC
PCBD1
PCCA
PCCB
PCSK1
PDHA1
PDHB
PDHX
PDP1
PDSS1
PDSS2
PDX1
PGM1
PGM3
PHEX
PHOX2B
PKLR
PLEC
PLPBP
PNP
PNPO
POMC
POR
POU1F1
PPM1K
PRDX1
PREPL
PRF1
PRKDC
PROP1
PRRT2
PTCH1
PTF1A
PTPRC
PTS
PYGL
QDPR
RAB27A
RAC2
RAG1
RAG2
RAPSN
RB1
RBM8A
RET
RFX5
RFX6
RFXANK
RFXAP
RMRP
RPE65
RPL11
RPL15
RPL18
RPL26
RPL27
RPL31
RPL35
RPL35A
RPL5
RPS10
RPS17
RPS19
RPS24
RPS26
RPS27
RPS28
RPS29
RPS7
SBDS
SCN2A
SCN4A
SCN5A
SCN8A
SCNN1A
SCNN1B
SCNN1G
SERAC1
SFTPC
SGPL1
SH2D1A
SI
SLC12A1
SLC12A3
SLC13A5
SLC18A3
SLC19A1
SLC19A2
SLC19A3
SLC22A5
SLC25A1
SLC25A13
SLC25A15
SLC25A20
SLC26A3
SLC2A1
SLC2A2
SLC35A2
SLC37A4
SLC39A14
SLC39A4
SLC46A1
SLC4A1
SLC52A2
SLC52A3
SLC5A1
SLC5A6
SLC5A7
SLC7A7
SLC9A3
SMN1
SNAP25
SNX10
SOX3
SP110
SPR
SRP54
STAR
STAT1
STAT3
STK4
STX11
STXBP1
STXBP2
SUFU
SYT2
TAFAZZIN
TAT
TBX19
TCF3
TCIRG1
TCN2
TH
THPO
TIMM50
TMEM165
TMEM70
TNFRSF11A
TP53
TPK1
TPP1
TRHR
TRMU
TRNT1
TRPM6
TSC1
TSC2
TSHB
TSHR
TSR2
TTC7A
TTPA
UMPS
UNC13D
UNG
UROS
USP18
VAMP1
VDR
VKORC1
VPS45
WAS
WDR1
WDR72
WIPF1
WT1
XIAP
ZAP70
ZFP57

### Sheet: Table S4
Table S4. Genes associated with Draft 2 of the BEACONS-NBS condition list (n = 800)
Gene
22q11.2 region
ABCB11
ABCB4
ABCC6
ABCC8
ABCD1
ABCD4
ACAD9
ACADM
ACADVL
ACAT1
ACD
ACP5
ACTG2
ADA
ADA2
ADAM17
ADAMTS13
ADAR
ADGRV1
ADK
AGL
AGRN
AGXT
AHCY
AICDA
AIRE
AK2
AKR1D1
ALAS2
ALDH4A1
ALDH7A1
ALDOB
ALG14
ALG2
ALK
AMT
ANKRD17
ANOS1
AP1S1
AP3B1
AP3D1
APC
APOB
APRT
AQP2
ARG1
ARNT2
ARPC1B
ARPC5
ARSA
ARSB
ASL
ASS1
ATAD3A
ATM
ATP6AP1
ATP6AP2
ATP6V0A4
ATP6V1B1
ATP7A
AVP
AVPR2
B2M
BAAT
BACH2
BCKDHA
BCKDHB
BCKDK
BCL10
BCL11B
BLNK
BMP4
BRAF
BSND
BTD
BTK
C1QA
C1QB
C1QC
C2
C3
C5
C6
C7
C8A
C8B
C8G
C9
CA5A
CACNA1C
CACNA1D
CAD
CARD11
CARD9
CARMIL2
CASQ2
CASR
CBLB
CBLIF
CBS
CCBE1
CCR2
CD247
CD27
CD274
CD3D
CD3E
CD3G
CD40
CD40LG
CD46
CD55
CD59
CD70
CD79A
CD79B
CD8A
CDC42
CDCA7
CDH23
CDKN1C
CDON
CEBPE
CFB
CFD
CFH
CFI
CFP
CFTR
CHAT
CHD7
CHRNA1
CHRNB1
CHRND
CHRNE
CHUK
CIB2
CIITA
CLCN2
CLCN7
CLCNKB
CLPB
CLRN1
COL13A1
COL1A1
COL1A2
COLQ
COPA
COPG1
COPZ1
COQ2
COQ4
COQ6
COQ7
COQ8A
COQ8B
COQ9
CORO1A
CPS1
CPT1A
CPT2
CSF3R
CTC1
CTLA4
CTNS
CTPS1
CTR9
CTSC
CXCR4
CYBA
CYBB
CYBC1
CYP11A1
CYP17A1
CYP24A1
CYP27A1
CYP2R1
CYP7B1
DBF4
DBR1
DBT
DCLRE1B
DCLRE1C
DDB2
DDC
DEF6
DGAT1
DGKE
DIAPH1
DICER1
DKC1
DLAT
DLD
DMD
DNAJC12
DNAJC21
DNASE1L3
DNASE2
DNMT3B
DOCK11
DOCK2
DOCK8
DOK7
DPAGT1
DPP9
DUOXA2
ECHS1
EFL1
EIF2AK3
EIF2B1
EIF2S3
ELANE
ELF4
ENPP1
EPCAM
EPG5
ERCC2
ERCC3
ERCC4
ERCC5
ETFA
ETFB
ETFDH
ETHE1
EXTL3
F10
F11
F12
F13A1
F13B
F2
F5
F7
F8
F9
FADD
FAH
FAM111A
FARSA
FAS
FASLG
FBP1
FCHO1
FECH
FERMT3
FGA
FGB
FGFR1
FGFR3
FGG
FLAD1
FNIP1
FOLR1
FOXE1
FOXN1
FOXP3
FUCA1
G6PC1
G6PC3
G6PD
GAA
GALC
GALK1
GALM
GALNS
GALT
GAMT
GATA1
GATA2
GATA3
GATA4
GATA6
GATM
GCDH
GCGR
GCH1
GCK
GCM2
GFPT1
GGCX
GHR
GJB2
GLDC
GLI2
GLI3
GLIS3
GLRA1
GLRB
GLUD1
GMPPB
GNA11
GNAS
GP1BA
GP1BB
GP9
GPC3
GPIHBP1
GRHPR
GUCY2C
GUSB
GYS2
HADH
HADHA
HADHB
HAX1
HBB
HESX1
HIBCH
HLCS
HMGCL
HNF1A
HNF4A
HOGA1
HPD
HRAS
HSD11B2
HSD3B2
HSD3B7
HYOU1
IDS
IDUA
IER3IP1
IFIH1
IFNAR1
IFNAR2
IFNG
IFNGR1
IFNGR2
IGF1
IGLL1
IGSF1
IKBKB
IKZF1
IKZF2
IKZF3
IL10
IL10RA
IL10RB
IL12B
IL12RB1
IL17RA
IL17RC
IL18BP
IL1RN
IL2RA
IL2RB
IL2RG
IL36RN
IL6R
IL6ST
IL7R
INS
IRAK4
IRF1
IRF4
IRF7
IRF8
IRF9
IRS4
ISG15
ITCH
ITGA2B
ITGAV
ITGB2
ITGB3
ITK
ITPKB
ITPR3
IVD
IYD
JAG1
JAGN1
JAK1
JAK3
KCNH2
KCNJ1
KCNJ11
KCNJ5
KCNQ1
KCNQ2
KCNQ3
KDM6A
KMT2D
KRAS
LACC1
LAMTOR2
LAT
LCK
LCP2
LCT
LHX3
LHX4
LIG1
LIG4
LIPA
LMBRD1
LPIN2
LPL
LRBA
LSM11
LTBR
LYN
LYST
LZTR1
MADD
MAGED2
MAGT1
MALT1
MAN2B1
MAN2B2
MAP2K1
MAP3K14
MAPK8
MC2R
MCCC1
MCCC2
MCEE
MCM10
MCM4
MCTS1
MECOM
MEFV
MLH1
MLYCD
MMAA
MMAB
MMACHC
MMADHC
MMUT
MNX1
MOCS1
MOGS
Monosomy X
MPI
MPL
MRAP
MRAS
MRTFA
MSH2
MSH6
MSN
MTHFD1
MTHFR
MTR
MTRR
MTTP
MUSK
MVK
MYD88
MYO5B
MYO7A
MYSM1
NAGS
NBAS
NBEAL2
NBN
NCF2
NCF4
NCKAP1L
NEUROD1
NEUROG3
NFATC1
NFKBIA
NHEJ1
NKX2-1
NKX2-5
NLRC4
NLRP12
NLRP3
NNT
NOD2
NOTCH2
NPC1
NPC2
NPHS1
NR0B1
NR3C2
NR5A1
NRAS
NSMCE3
NUDCD3
OAS1
OAT
OFD1
ORAI1
OSTM1
OTC
OTOF
OTULIN
OTX2
OXCT1
PAH
PARN
PAX1
PAX5
PAX8
PC
PCBD1
PCCA
PCCB
PCDH15
PCK1
PCSK1
PDHA1
PDHB
PDHX
PDP1
PDSS1
PDSS2
PDX1
PEPD
PGM1
PGM3
PHEX
PHGDH
PHKA2
PHKB
PHKG2
PHOX2B
PI4KA
PIK3CD
PIK3CG
PIK3R1
PKLR
PLCG2
PLD4
PLEC
PLG
PLPBP
PMVK
PNP
PNPLA6
PNPO
POLA1
POLD1
POLD3
POLE
POLG
POLH
POMC
POMP
POU1F1
PPA2
PRDX1
PREPL
PRF1
PRIM1
PRKAR1A
PRKCD
PRKDC
PROK2
PROKR2
PROP1
PRRT2
PSMA5
PSMB10
PSMB4
PSMB8
PSMB9
PSMC10
PSMC3
PSMC5
PSMG2
PSTPIP1
PTCH1
PTCRA
PTF1A
PTH
PTPN11
PTPN2
PTPRC
PTS
PYGL
QDPR
RAB27A
RAC2
RAF1
RAG1
RAG2
RANBP2
RAPSN
RASGRP1
RAX
RB1
RBCK1
RBM8A
RECQL4
RELA
RELB
RET
RFX5
RFX6
RFXANK
RFXAP
RHBDF2
RHOG
RIPK1
RIT1
RMRP
RNASEH2A
RNASEH2C
RNF168
RNF31
RNPC3
RNU7-1
ROBO1
RORC
RPE65
RPL11
RPL15
RPL26
RPL35A
RPL5
RPS10
RPS19
RPS24
RPS26
RPS29
RPS7
RPSA
RRAS2
RTEL1
RYR2
SAMD9
SAMD9L
SAMHD1
SAR1B
SCN2A
SCN4A
SCN5A
SCN8A
SCNN1A
SCNN1B
SCNN1G
SFTPC
SGLT1
SGPL1
SH2B3
SH2D1A
SHARPIN
SHH
SI
SKIC2
SKIC3
SLC12A1
SLC12A3
SLC13A5
SLC18A3
SLC19A2
SLC19A3
SLC22A5
SLC25A1
SLC25A13
SLC25A15
SLC25A20
SLC25A38
SLC26A3
SLC26A4
SLC26A7
SLC29A3
SLC2A1
SLC2A2
SLC35A2
SLC35C1
SLC37A4
SLC39A14
SLC39A4
SLC39A7
SLC46A1
SLC4A1
SLC52A2
SLC52A3
SLC5A1
SLC5A5
SLC5A6
SLC5A7
SLC6A5
SLC6A8
SLC7A7
SLC9A3
SMARCB1
SMARCD2
SMN1
SNORA31
SNX10
SOCS1
SOS1
SOS2
SOX2
SP110
SPI1
SPINK5
SPR
SRP54
STAR
STAT1
STAT2
STAT3
STAT4
STAT5B
STAT6
STIM1
STING1
STK4
STX11
STXBP1
STXBP2
STXBP3
SUFU
SYK
SYT2
TAFAZZIN
TAP1
TAP2
TAT
TBC1D32
TBCE
TBK1
TBL1X
TBX1
TBX19
TCIRG1
TCN2
TECRL
TERT
TET2
TF
TFRC
TG
TGIF1
TH
THBD
THPO
TINF2
TJP2
TK2
TLR7
TLR8
TMEM165
TMEM70
TNFAIP3
TNFRSF11A
TNFSF11
TNFSF9
TOP2B
TP53
TPK1
TPO
TPP1
TPP2
TRAC
TREX1
TRHR
TRIM22
Trisomy 21
TRMU
TRNT1
TRPM6
TSC1
TSC2
TSHB
TSHR
TTPA
TYK2
UGT1A1
UMPS
UNC13D
UNC93B1
UNG
UQCRC2
UROD
UROS
USB1
USH1C
USH1G
USH2A
USP18
USP53
VAMP1
VDR
VHL
VPS13B
VPS45
WAS
WDR1
WDR72
WHRN
WIPF1
WRAP53
WT1
XIAP
XPA
XPC
ZAP70
ZBTB24
ZFP57
ZFYVE19
ZNF341
ZNFX1

### Sheet: Table S9
Table S9. Genes associated with Draft 3 of the BEACONS-NBS condition list (n = 760)
Gene
22q11.2 region
AAAS
ABCC6
ABCC8
ABCD1
ABCD4
ACAD9
ACADM
ACADVL
ACAT1
ACD
ACP5
ACTA2
ACTG2
ADA
ADA2
ADAM17
ADAMTS13
ADAR
ADGRV1
ADK
AGL
AGPAT2
AGRN
AGXT
AHCY
AICDA
AIRE
AK2
AKR1D1
ALAS2
ALDH4A1
ALDH7A1
ALDOB
ALG14
ALG2
ALK
AMN
AMT
ANKRD17
ANOS1
AP1S1
AP3B1
AP3D1
APC
APOB
APRT
AQP2
ARG1
ARPC1B
ARSA
ARSB
ASL
ASS1
ATM
ATP6AP1
ATP6AP2
ATP6V0A4
ATP6V1B1
ATP7A
ATRX
AVP
AVPR2
BAAT
BCKDHA
BCKDHB
BCKDK
BCL10
BCL11B
BLNK
BMP1
BMP4
BRAF
BSCL2
BSND
BTD
BTK
C1QA
C1QB
C1QC
C2
C3
C5
C6
C7
C8A
C8B
C9
CA5A
CACNA1C
CACNA1D
CAD
CARD11
CARD9
CARMIL2
CASQ2
CASR
CAV1
CAVIN1
CBLB
CBLIF
CBS
CCBE1
CD27
CD274
CD3D
CD3E
CD3G
CD40
CD40LG
CD55
CD59
CD70
CD79A
CD79B
CDC42
CDCA7
CDH23
CDON
CEBPE
CFB
CFD
CFP
CFTR
CHAT
CHD7
CHRNA1
CHRNB1
CHRND
CHRNE
CHUK
CIB2
CIITA
CLCN2
CLCN7
CLCNKB
CLPB
CLRN1
COL13A1
COL1A1
COL1A2
COLQ
COPA
COQ2
COQ4
COQ6
COQ7
COQ8A
COQ8B
COQ9
CORO1A
CPS1
CPT1A
CPT2
CSF3R
CTC1
CTLA4
CTNS
CTPS1
CTR9
CTSC
CUBN
CUL3
CXCR4
CYBA
CYBB
CYBC1
CYP11A1
CYP17A1
CYP24A1
CYP27A1
CYP2R1
CYP7B1
DBT
DCLRE1C
DDC
DEF6
DGAT1
DGKE
DHFR
DHH
DHX37
DIAPH1
DICER1
DKC1
DLAT
DLD
DMD
DMP1
DNAJC12
DNAJC21
DNASE1L3
DNMT3B
DOCK11
DOCK2
DOCK8
DOK7
DPAGT1
DUOXA2
ECHS1
EFL1
EIF2AK3
EIF2S3
ELANE
ELF4
ENPP1
EPCAM
EPG5
ETFA
ETFB
ETFDH
ETHE1
EXTL3
F10
F11
F12
F13A1
F13B
F2
F5
F7
F8
F9
FADD
FAH
FAM111A
FAS
FASLG
FBP1
FCHO1
FECH
FERMT3
FGA
FGB
FGF23
FGFR1
FGFR3
FGG
FKBP10
FLAD1
FNIP1
FOLR1
FOXA2
FOXE1
FOXN1
FOXP3
FUCA1
FUT8
G6PC1
G6PC3
G6PD
GAA
GALC
GALK1
GALM
GALNS
GALNT3
GALT
GAMT
GATA1
GATA2
GATA3
GATA6
GATM
GCDH
GCH1
GCK
GCM2
GFPT1
GGCX
GHR
GJB2
GLDC
GLI2
GLI3
GLIS3
GLRA1
GLRB
GLUD1
GMPPB
GNA11
GOT2
GP1BA
GP1BB
GP9
GPC3
GPIHBP1
GPR101
GRHPR
GUCY2C
GUSB
GYS2
HADH
HADHA
HADHB
HAX1
HBB
HESX1
HIBCH
HLCS
HMGCL
HNF1A
HNF4A
HOGA1
HPD
HRAS
HSD11B2
HSD3B2
HSD3B7
IDS
IDUA
IER3IP1
IFIH1
IFITM5
IFNAR1
IFNAR2
IFNGR1
IFNGR2
IGF1
IGLL1
IGSF1
IKBKB
IKZF1
IL10RA
IL10RB
IL12B
IL12RB1
IL17RA
IL17RC
IL1RN
IL2RA
IL2RB
IL2RG
IL36RN
IL6R
IL6ST
IL7R
INS
IRAK4
IRF4
IRF8
IRS4
ISG15
ITCH
ITGA2B
ITGB2
ITGB3
ITK
ITPR3
IVD
IYD
JAG1
JAGN1
JAK1
JAK3
KCNH2
KCNJ1
KCNJ11
KCNJ5
KCNQ1
KCNQ2
KCNQ3
KDELR2
KDM6A
KLHL3
KMT2D
KRAS
LACC1
LAT
LCK
LCP2
LCT
LEP
LEPR
LHX3
LHX4
LIG1
LIG4
LIPA
LMBRD1
LPIN2
LPL
LRBA
LRP5
LYST
LZTR1
MADD
MAGED2
MAGT1
MALT1
MAMLD1
MAN2B1
MAP2K1
MAP3K1
MC2R
MCCC1
MCCC2
MCEE
MCM4
MECOM
MEFV
MESD
MLH1
MLYCD
MMAA
MMAB
MMACHC
MMADHC
MMUT
MOCS1
MOGS
Monosomy X
MPI
MPL
MRAP
MRAS
MSH2
MSH6
MSN
MTHFD1
MTHFR
MTR
MTRR
MTTP
MUSK
MVK
MYD88
MYO5B
MYO7A
MYRF
MYSM1
NAGS
NANS
NBAS
NBEAL2
NBN
NCF2
NCF4
NCKAP1L
NEUROG3
NFKBIA
NHEJ1
NKX2-1
NKX2-5
NLRC4
NLRP12
NLRP3
NNT
NOD2
NOTCH2
NPC1
NPC2
NPHS1
NR0B1
NR3C2
NR5A1
NRAS
NSMCE3
OAS1
OAT
ODC1
OFD1
ORAI1
OSTM1
OTC
OTOF
OTULIN
OTX2
OXCT1
PAH
PARN
PAX1
PAX8
PC
PCBD1
PCCA
PCCB
PCDH15
PCK1
PCSK1
PDHA1
PDHB
PDHX
PDP1
PDSS1
PDSS2
PDX1
PEPD
PGM1
PGM3
PHEX
PHGDH
PHKA2
PHKB
PHKG2
PI4KA
PIK3CD
PIK3R1
PKLR
PLCG2
PLEC
PLG
PLPBP
PLS3
PNP
PNPLA6
PNPO
POLA1
POLE
POLG
POLH
POMC
POMP
POU1F1
PPA2
PPP2R3C
PRDX1
PREPL
PRF1
PRIM1
PRKAR1A
PRKCD
PRKDC
PROK2
PROKR2
PROP1
PRRT2
PSMB8
PSMC3
PSMC5
PSTPIP1
PTCH1
PTF1A
PTH
PTPN11
PTPN2
PTPRC
PTS
PYGL
QDPR
RAB27A
RAC2
RAF1
RAG1
RAG2
RANBP2
RAPSN
RASGRP1
RAX
RB1
RBCK1
RBM8A
RECQL4
RELA
RELB
RET
RFX5
RFX6
RFXANK
RFXAP
RIPK1
RIT1
RMRP
RNASEH2A
RNASEH2C
RNF168
RNF31
RNPC3
RNU7-1
ROBO1
RPE65
RPL11
RPL15
RPL26
RPL35A
RPL5
RPS10
RPS19
RPS24
RPS26
RPS29
RPS7
RPSA
RRAS2
RTEL1
RYR2
SAMD9
SAMD9L
SAMHD1
SAR1B
SCN1A
SCN2A
SCN4A
SCN5A
SCN8A
SCNN1A
SCNN1B
SCNN1G
SERPINF1
SERPINH1
SFTPC
SGPL1
SH2B3
SH2D1A
SHH
SI
SKIC2
SKIC3
SLC12A1
SLC12A3
SLC13A5
SLC18A3
SLC19A2
SLC19A3
SLC22A5
SLC25A1
SLC25A13
SLC25A15
SLC25A20
SLC25A38
SLC26A3
SLC26A4
SLC29A3
SLC2A1
SLC2A2
SLC34A1
SLC34A3
SLC35A2
SLC35C1
SLC37A4
SLC39A14
SLC39A4
SLC39A7
SLC39A8
SLC46A1
SLC4A1
SLC52A2
SLC52A3
SLC5A1
SLC5A5
SLC5A6
SLC5A7
SLC6A5
SLC6A8
SLC7A7
SLC9A3
SMARCB1
SMARCD2
SMN1
SNX10
SOS1
SOS2
SOX2
SOX9
SP110
SPARC
SPI1
SPINK5
SPR
SRP54
SRY
STAR
STAT1
STAT2
STAT3
STAT5B
STAT6
STIM1
STING1
STK4
STX11
STXBP1
STXBP2
SUFU
SYT2
TAFAZZIN
TAP1
TAP2
TAT
TBC1D32
TBCE
TBK1
TBL1X
TBX1
TBX19
TCIRG1
TCN2
TECRL
TERT
TF
TFRC
TG
TGIF1
TH
THBD
THPO
THRA
TINF2
TK2
TLR7
TMEM165
TMEM38B
TMEM70
TNFAIP3
TNFRSF11A
TNFRSF11B
TNFRSF1A
TNFSF11
TOP2B
TP53
TPK1
TPO
TPP1
TPP2
TRHR
Trisomy 21
TRMU
TRNT1
TRPM6
TSC1
TSC2
TSHB
TSHR
TSPYL1
TTPA
TYK2
UGT1A1
UMPS
UNC13D
UNG
UQCRC2
UROD
UROS
USB1
USH1C
USH1G
USH2A
USP18
VAMP1
VDR
VHL
VPS13B
VPS45
WAS
WDR1
WDR72
WHRN
WIPF1
WNK1
WNT1
WRAP53
WT1
XIAP
XPC
ZAP70
ZBTB24
ZFP57
ZFPM2
ZNF341
ZNFX1

### Sheet: Table S10
Table S10. BEACONS-NBS condition list for implementation (n=743 genes, 1 copy number variant, 2 aneuploidies; 777 conditions)
Reporting Name	Gene	Clinical area	Disease Area	OMIM Number	Inheritance	Mechanism	Condition description	Surveillance or treatment	Rationale for early detection	Suggestive signs, symptoms, and biomarkers	Specific reporting information	Citations URLs
AAAS-related achalasia, alacrima, and adrenal insufficiency spectrum disorder	AAAS	Endocrine disorders	Adrenal disorders	231550	AR	Loss of function	Changes in the AAAS gene cause Triple-A syndrome, a rare inherited condition that usually begins in childhood. The main features are absence of tears, difficulty swallowing due to esophageal problems, and adrenal gland failure. Some people develop symptoms later in life. Additional features can include nerve damage, heart rhythm problems, thick skin on the hands and feet, learning difficulties, short height, and distinctive facial features. Symptoms vary widely, even among family members.	Artificial tears, glucocorticoid replacement therapy, pneumatic dilation or surgical intervention for achalasia	This condition may cause repeated vomiting, weight loss due to underlying achalasia, or seizure secondary to hypoglycemia resulting from the adrenal crisis may present in the first weeks of life. Early identification and treatment can improve feeding issues, growth, and reduce the risk of hypoglycemia.	Cortisol, ACTH, aldosterone, renin, glucose level, esophageal motility test		https://pubmed.ncbi.nlm.nih.gov/40291601/
ABCC6-related pseudoxanthoma elasticum spectrum disorder	ABCC6	Cardiac disorders	Generalized arterial calcification of infancy	614473	AR	Loss of function	The ABCC6 gene plays a role in controlling mineral balance in the body. When both copies of this gene do not work properly, it causes pseudoxanthoma elasticum (PXE), a condition that affects the skin, eyes, and blood vessels. People with PXE may develop small skin bumps, vision problems, and narrowing or hardening of arteries, which can lead to pain, heart problems, or bleeding in the digestive tract. Severe forms can cause widespread artery calcification in infancy.	Etidronate, anti-hypertensive, calcitriol, oral phosphate supplements	Calcification of arteries and hypertension can develop immediately after birth.	CT scan of the chest, abdomen, and pelvis		https://pubmed.ncbi.nlm.nih.gov/25392903/
ABCC8-related hyperinsulinemic hypoglycemia	ABCC8	Endocrine disorders	Congenital hyperinsulinism, neonatal diabetes mellitus, and pancreatic beta cell disorders	256450	AR	Loss of function	The ABCC8 gene helps regulate insulin release from the pancreas. Changes in this gene can cause several conditions related to blood sugar levels. Some variants lead to low blood sugar in infancy or childhood, while others cause diabetes that begins early in life or later during adolescence or adulthood. Symptoms can range from severe low blood sugar in newborns to mild or temporary diabetes. The same gene change can affect different family members in different ways.	Diazoxide, somatostatin analogs, pancreatectomy for resistant forms	Hypoglycemia can present in the first year of life and can lead to permanent neurologic injury.	Glucose level, urine ketones, insulin level, C-peptide		https://pubmed.ncbi.nlm.nih.gov/28804205/
ABCC8-related neonatal diabetes	ABCC8	Endocrine disorders	Congenital hyperinsulinism, neonatal diabetes mellitus, and pancreatic beta cell disorders	618857	AR	Unknown	The ABCC8 gene helps regulate insulin release from the pancreas. Changes in this gene can cause several conditions related to blood sugar levels. Some variants lead to low blood sugar in infancy or childhood, while others cause diabetes that begins early in life or later during adolescence or adulthood. Symptoms can range from severe low blood sugar in newborns to mild or temporary diabetes. The same gene change can affect different family members in different ways.	Insulin and pancreatic enzymes if needed	Diabetic ketoacidosis can develop in infancy.	Glucose level, urine ketones, insulin level, C-peptide		https://pubmed.ncbi.nlm.nih.gov/16885549/; https://pubmed.ncbi.nlm.nih.gov/16613899/; https://pubmed.ncbi.nlm.nih.gov/20301620/
ABCD1-related adrenoleukodystrophy	ABCD1	Neurologic disorders	Disorder of peroxisomal fatty acid oxidation	300100	XL	Loss of function	Changes in the ABCD1 gene cause X-linked adrenoleukodystrophy (X-ALD), a condition that affects the brain, spinal cord, and adrenal glands. Symptoms vary widely and can begin in childhood or adulthood. Some individuals develop progressive brain disease, others have nerve and movement problems as adults, and some only have adrenal hormone deficiency.	HSCT, gene therapy	This condition may lead to changes in the brain and adrenal glands in childhood. Presymptomatic treatment is necessary to prevent the sequelae of cerebral ALD.	VLCFA	Will report in males only	https://pubmed.ncbi.nlm.nih.gov/22889154/
ABCD4-related methylmalonic aciduria and homocystinuria, cblJ type	ABCD4	Inherited metabolic disorders	Disorders of cobalamin metabolism	614857	AR	Loss of function	Two changes in the ABCD4 gene cause autosomal recessive combined methylmalonic aciduria and homocystinuria, cblJ complementation type, a rare metabolic disorder that leads to buildup of harmful substances in the blood. Symptoms often begin in infancy and may include poor feeding, weak muscle tone, anemia, developmental delays, and heart defects. Milder cases may appear later in childhood. Other possible features include nerve damage, vision problems, breathing difficulties, and skin or hair color changes.	Hydroxocobalamin, betaine	This condition may cause hypotonia, bone marrow failure, seizures, or poor feeding in the first year of life. Symptoms can be improved with B12 supplementation.	MMA level in urine and blood, homocysteine level		https://pubmed.ncbi.nlm.nih.gov/27163846/
ACAD9-related acyl-CoA dehydrogenase 9 deficiency	ACAD9	Inherited metabolic disorders	Disorders of complex I subunits and assembly factors	611126	AR	Loss of function	The ACAD9 gene is important for energy production in mitochondria. When it does not work properly, it causes a rare inherited condition that mainly affects the heart and muscles. Most individuals develop heart muscle disease in infancy, though severity varies. Other symptoms can include muscle weakness, low blood sugar, liver problems, and learning difficulties.	Riboflavin, sodium pyruvate, beta-blocker, coenzyme Q10, carnitine	This condition may cause lactic acidosis or cardiomyopathy in the first year of life. Early identification enables targeted treatment.	Acylcarnitine profile, lactate level		https://pubmed.ncbi.nlm.nih.gov/21057504/
ACADM-related medium-chain acyl-CoA dehydrogenase deficiency	ACADM	Inherited metabolic disorders	Disorders of mitochondrial fatty acid oxidation	201450	AR	Loss of function	The ACADM gene helps the body break down medium-length fats for energy. When both copies are affected, it causes medium-chain acyl-CoA dehydrogenase (MCAD) deficiency. People with this condition are usually healthy unless they go long periods without food or become ill. During these times, they may develop low blood sugar, seizures, or liver problems. Symptoms vary widely, even among family members with the same genetic changes.	Frequent feedings, dextrose-containing fluids as needed	This condition may cause life-threatening hypoglycemia if untreated.	Acylcarnitine profile, urine acylglycines, urine organic acids		https://pubmed.ncbi.nlm.nih.gov/27148938/
ACADVL-related very long-chain acyl-CoA dehydrogenase deficiency	ACADVL	Inherited metabolic disorders	Disorders of mitochondrial fatty acid oxidation	201475	AR	Loss of function	The ACADVL gene helps break down very long-chain fats. Changes in this gene cause very long-chain acyl-CoA dehydrogenase (VLCAD) deficiency, which can appear in several forms. Severe cases begin in newborns with heart disease and muscle weakness. Milder childhood cases involve low blood sugar and liver enlargement, while later-onset cases mainly cause muscle pain and breakdown during exercise or illness.	Frequent feedings, low-fat diet, triheptanoin, dextrose-containing fluids as needed	Early detection and treatment can help prevent life-threatening hypoglycemia.	Acylcarnitine profile, urine acylglycines, urine organic acids		https://www.ncbi.nlm.nih.gov/books/NBK6816/; https://pubmed.ncbi.nlm.nih.gov/33093005/; https://pubmed.ncbi.nlm.nih.gov/32885845/
ACAT1-related alpha-methylacetoacetic aciduria	ACAT1	Inherited metabolic disorders	Disorders of ketone body metabolism	203750	AR	Loss of function	The ACAT1 gene is involved in processing ketones and certain amino acids. When it does not work correctly, it causes beta-ketothiolase deficiency. This condition may lead to episodes of vomiting, dehydration, low blood sugar, and dangerous acid buildup in the blood, often triggered by illness or fasting. Symptoms usually start in early childhood and can include neurological problems during severe episodes.	Isoleucine-restricted diet, avoidance of fasting, sick day management recommendations	This condition may cause ketoacidosis or acute liver injury in the first year of life. Early identification enables targeted treatment.	Urine organic acids, acylcarnitine profile, BOHB		https://pubmed.ncbi.nlm.nih.gov/32345314/
ACD-related telomere biology disorder	ACD	Inborn errors of immunity	Bone marrow failure syndromes	616553	AR	Unknown	The ACD gene helps protect and maintain telomeres, which are important for cell stability. When both copies are affected, it causes serious telomere disorders that can lead to bone marrow failure, abnormal skin and nails, immune deficiency, and developmental problems.	Transfusions as needed, HSCT	This condition may cause a range of symptoms, including bone marrow failure. Early detection may enable infection prophylaxis and the consideration of hematopoietic stem cell transplantation to reduce morbidity and mortality.	CBC with differential, telomere length, hemoglobin F, comprehensive metabolic panel, lipid panel, LDH, uric acid, TSH, free T4, thyroid-binding globulin, lymphocyte subsets, immunoglobulin levels, CD4 T-cell recent thymic emigrants, androgen testing, bone marrow evaluation if cytopenias, pulmonary fibrosis, hepatic fibrosis, leukoplakia, periodontal disease, hematologic malignancy (MDS/AML), severe aplastic anemia, lymphoma, gastrointestinal adenocarcinoma, skin cancer, bronchial carcinoma, laryngeal carcinoma, cerebellar hypoplasia		https://pubmed.ncbi.nlm.nih.gov/25940403/; https://pubmed.ncbi.nlm.nih.gov/33446513/
ACP5-related skeletal dysplasia with immune dysregulation	ACP5	Inborn errors of immunity	Type 1 interferonopathies	607944	AR	Loss of function	The ACP5 gene is involved in bone, immune, and brain function. When both copies are affected, it causes a condition with abnormal bone development, developmental delays, and immune system problems. Autoimmune diseases are common. Symptoms can appear at birth or later in childhood and vary greatly in severity, even among family members.	Immunomodulation (e.g., JAK inhibitors), HSCT	This condition may cause early-onset autoinflammation. Early detection allows for the consideration of treatments, including hematopoietic stem cell transplantation.	CBC with differential, type I interferon activation assay, skeletal radiographs showing spondyloenchondrodysplasia (platyspondyly, enchondromatosis), inflammatory markers (ESR, CRP), lymphocyte subsets, immunoglobulin levels, autoantibody panel, bone marrow evaluation if cytopenias, consider B-cell profiling if autoantibody positive, brain MRI for neurologic abnormalities, examination for splenomegaly, history of recurrent infections		https://pubmed.ncbi.nlm.nih.gov/26951490/
ACTA2-related thoracic aortic aneurysm and smooth muscle dysfunction spectrum	ACTA2	Cardiac disorders	Smooth muscle dysfunction	613834	AD	Unknown	The ACTA2 gene helps control smooth muscle function in blood vessels. Changes in this gene increase the risk of enlargement and tearing of the aorta and other blood vessels. Some people also have heart valve defects, skin changes, eye findings, or early-onset stroke or heart disease. Not everyone with a gene change develops symptoms, and severity varies widely.	PDA repair, hydration therapy, anticoagulant therapy, prevention of hypotension in surgical procedures with use of pressors and beta blockers	Hydration therapy and anticoagulation can prevent the onset of strokes. Beta blockers can prevent the development of aortic dilation, which typically requires repair in adolescence if untreated.	Echocardiogram, blood pressure measurement	Will only report the R179 variant	https://pubmed.ncbi.nlm.nih.gov/29300374/
ACTG2-related visceral myopathy	ACTG2	Gastrointestinal disorders	Functional bowel disorders	619431	AD	Unknown	The ACTG2 gene is important for smooth muscle function in the intestines and bladder. Changes in this gene cause disorders that affect digestion and urination. Symptoms can range from chronic intestinal blockage and bladder problems to severe conditions present before birth that require long-term nutritional and urinary support. Symptoms are usually present in everyone with the condition but vary widely in severity.	Imaging and laboratory monitoring to assess for renal and liver damage, TPN, surgical intervention	This condition may cause bowel or bladder obstruction in infants. Early diagnosis can prevent critical illness.	History of bilious emesis, abdominal distention, and feeding intolerance; urodynamic studies, voiding cystourethrogram, renal and bladder US, serum electrolytes		https://pubmed.ncbi.nlm.nih.gov/31070878/
ADA-related adenosine deaminase deficiency	ADA	Inborn errors of immunity	T-B- severe combined immune deficiency	102700	AR	Loss of function	The ADA gene is critical for immune system function. When both copies are affected, it causes a form of severe combined immune deficiency (SCID). Individuals have very low immune cell counts and are highly vulnerable to serious infections. Symptoms may begin in infancy or later.	Infection monitoring and prevention, avoidance of live vaccines, HSCT, gene therapy, ERT	This condition may cause immunodeficiency in the first year of life. Infection prevention and prompt treatment may prevent severe infections.	CBC with differential, ADA enzymatic activity, dAXP and AXP, TRECs, lymphocyte subsets with CD45RA/RO		https://pubmed.ncbi.nlm.nih.gov/30194989/; https://www.ncbi.nlm.nih.gov/books/NBK1483/
ADA2-related ADA2 deficiency	ADA2	Inborn errors of immunity	Type 1 interferonopathies	615688	AR	Loss of function	The ADA2 gene helps regulate blood vessels and immune cells. When both copies are affected, it causes adenosine deaminase 2 deficiency, a condition marked by inflammation and blood vessel disease. Symptoms often begin in childhood and may include fevers, rashes, strokes, immune problems, and organ damage. Severity ranges from mild skin disease to life-threatening multisystem illness. Some individuals have no symptoms but still show abnormal enzyme levels.	Anti-TNF drugs for vasculitis (with potential CNS involvement), monitoring for pure red cell aplasia, HSCT	This condition may cause early-onset infections or autoinflammation. Early detection allows the prevention and timely treatment of infection, as well as consideration of treatments, including hematopoietic stem cell transplantation.	CBC with differential, ADA2 enzyme assay, CRP, ESR, kidney and liver function tests, quantitative serum immunoglobulins, PT/PTT, lymphocyte phenotyping		https://pubmed.ncbi.nlm.nih.gov/24552284/; https://pubmed.ncbi.nlm.nih.gov/28522451/; https://pubmed.ncbi.nlm.nih.gov/37179309/; https://pubmed.ncbi.nlm.nih.gov/37256629/
ADAM17-related inflammatory skin and bowel disease	ADAM17	Inborn errors of immunity	Non-inflammasome related conditions	614328	AR	Loss of function	The ADAM17 gene helps activate many proteins involved in inflammation and immune defense. When both copies are affected, it causes a severe condition starting at birth with skin inflammation, chronic diarrhea, poor growth, and frequent infections.	Immunomodulation	This condition may cause autoinflammation. Early detection enables consideration of targeted treatments, including immunomodulation.	T- and B-cell subset phenotyping, ADAM17 expression on monocytes by flow cytometry with TNFR1 and TNFR2 expression, ADAM17 expression on monocytes by flow cytometry, TNFR1 and TNFR2 expression on monocytes by flow cytometry, soluble TACE levels		https://pubmed.ncbi.nlm.nih.gov/33953303/; https://pubmed.ncbi.nlm.nih.gov/40968583/
ADAMTS13-related thrombotic thrombocytopenic purpura	ADAMTS13	Inborn errors of immunity	Confirmed absent in IUIS reports	274150	AR	Loss of function	The ADAMTS13 gene helps control blood clotting. When both copies are affected, it causes a rare inherited form of thrombotic thrombocytopenic purpura (TTP). This condition leads to low platelets, anemia, kidney problems, neurological symptoms, and fever.	Recombinant ADAMTS13	This condition may cause severe neonatal hyperbilirubinemia or episodes of thrombocytopenia and microangiopathic hemolytic anemia in the first year of life. Targeted treatment improves outcomes.	CBC with differential (anemia, thrombocytopenia), ADAMTS13 activity assay, ADAMTS13 inhibitor assay, ADAMTS13 IgG antibody ELISA, inherited Upshaw–Schulman syndrome (ADAMTS13 activity persistently <10% with negative inhibitor), acquired TTP (inhibitor positive), lifelong monitoring, comprehensive metabolic panel (serum creatinine, BUN, eGFR, electrolytes, albumin, globulin), peripheral blood smear (schistocytes, reticulocytosis), hemolysis markers (LDH, haptoglobin, plasma free hemoglobin, reticulocyte count), ADAMTS13 activity monitoring, direct Coombs test (negative in TTP), troponin (if cardiac involvement), severe thrombocytopenia (<30,000/μL), microangiopathic hemolytic anemia with >1% schistocytes, neurologic symptoms, renal dysfunction	Will report whole gene deletions only	https://pubmed.ncbi.nlm.nih.gov/11586351/; https://pubmed.ncbi.nlm.nih.gov/35685080/; https://pubmed.ncbi.nlm.nih.gov/30792199/; https://pubmed.ncbi.nlm.nih.gov/33072671/
ADGRV1-related Usher syndrome	ADGRV1	Hearing loss disorders	Congenital hearing loss	605472	AR	Loss of function	The ADGRV1 gene is related to hearing and vision. Changes in this gene cause Usher syndrome type 2C, which involves hearing loss from birth and progressive vision loss starting in adolescence.	Hearing aids, cochlear implants, ASL education, tactile sign education	Early identification of hearing loss may improve language skills and allow for consideration of interventions.	Diagnostic hearing testing		https://pubmed.ncbi.nlm.nih.gov/16652078/
ADK-related adenosine kinase deficiency	ADK	Inherited metabolic disorders	Disorders of the metabolism of sulfur-containing amino acids and hydrogen sulfide	614300	AR	Loss of function	The ADK gene helps regulate adenosine levels in the body. When both copies are affected, it causes adenosine kinase deficiency, a metabolic disorder, that usually begins in infancy. Symptoms include liver disease, low blood sugar, poor growth, low muscle tone, seizures, and developmental delays.	Liver transplantation, consideration of methionine-restricted diet	This condition may cause acute liver failure, cholestasis, hypoglycemia, and elevated ammonia if untreated. Methionine restriction may reduce the risk of symptoms.	Plasma amino acids, urine purines and pyrimidines, LFTs	Will report whole gene deletions only	https://pubmed.ncbi.nlm.nih.gov/36589157/
AGL-related glycogen storage disease 3	AGL	Inherited metabolic disorders	Disorders of glycogen metabolism	232400	AR	Loss of function	The AGL gene helps break down stored glycogen for energy. When both copies are affected, it causes glycogen storage disease type III. Symptoms usually begin in early childhood and include low blood sugar, enlarged liver, muscle weakness, and slow growth. Heart involvement can occur and ranges from mild to severe. Liver symptoms often improve with age, but muscle and heart issues may persist.	Frequent feeds, high-fat, high-protein and low-carbohydrate diet with cornstarch supplementation	Early detection and treatment can help prevent life-threatening hypoglycemia.	Leukocyte amylo-1,6-glucosidase enzyme activity		https://pubmed.ncbi.nlm.nih.gov/20631546/
AGPAT2-related lipodystrophy	AGPAT2	Endocrine disorders	Lipodistrophy disorders	608594	AR	Loss of function	The AGPAT2 gene is involved in fat storage and metabolism. Changes in this gene cause congenital generalized lipodystrophy, a condition where the body lacks normal fat tissue from birth. Affected individuals often develop insulin resistance, diabetes, high triglycerides, liver enlargement, heart disease, and hormonal imbalances.	Metreleptin, dietary management	Children with the neonatal or infantile form of this condition may demonstrate lipoatrophy in the first year of life. Dietary restriction of fat and metreleptin can improve serum triglyceride levels.	Leptin levels, absence of subcutaneous fat	Will report whole gene deletions only	https://pubmed.ncbi.nlm.nih.gov/38757950/; https://pubmed.ncbi.nlm.nih.gov/28324110/; https://pubmed.ncbi.nlm.nih.gov/29568105/
AGRN-related myasthenia	AGRN	Neurologic disorders	Congenital myasthenic syndromes	615120	AR	Loss of function	The AGRN gene is essential for communication between nerves and muscles. Variants in this gene cause a form of congenital myasthenia, leading to muscle weakness that worsens with activity. Eye and facial muscles are usually less affected. Very severe forms can cause reduced movement before birth or in infancy.	Avoidance of AChE inhibitors, which are standard of care in some congenital myasthenic disorders, but can cause deterioriation	Early detection of this condition enables identification of the genetic cause of congenital myasthenic syndrome, which affects the selection of the appropriate treatment plan. Individuals with this form of the condition may experience worsening respiratory insufficiency with acetylcholinesterase inhibitors.	Repetitive nerve stimulation	Will report whole gene deletions only	https://www.ncbi.nlm.nih.gov/books/NBK1168/
AGXT-related primary hyperoxaluria	AGXT	Renal disorders	Hyperoxaluria	259900	AR	Loss of function	The AGXT gene helps prevent buildup of oxalate in the body. When both copies are affected, it causes primary hyperoxaluria type 1. This condition leads to kidney stones, kidney damage, and eventually kidney failure. Symptoms can begin in infancy or adulthood, and some individuals remain symptom-free for years.	Pyridoxine, lumasiran	Early detection and treatment may prevent oxalate accumulation and reduce the risk of complications such as nephrolithiasis, nephrocalcinosis, and end-stage renal disease.	Urinary oxalate, urinary glycolate, AGT enzyme		https://pubmed.ncbi.nlm.nih.gov/15767715/; https://pubmed.ncbi.nlm.nih.gov/38753085/; https://pubmed.ncbi.nlm.nih.gov/25918646/
AHCY-related S-adenosylhomocysteine hydrolase deficiency	AHCY	Inherited metabolic disorders	Disorders of the metabolism of sulfur-containing amino acids and hydrogen sulfide	613752	AR	Unknown	The AHCY gene helps regulate important chemical reactions in the body. When both copies are affected, it causes a rare metabolic disorder called S-adenosylhomocysteine hydrolase, affecting the muscles, liver, and brain. Symptoms often begin in infancy and include muscle weakness, developmental delay, liver disease, and abnormal blood clotting. Severity varies widely.	Methionine-restricted diet, supplementation with creatine and phosphatidylcholine, liver transplantation	This condition may present in infancy with coagulopathy, myopathy, congenital brain differences, and cardiovascular complications, which can lead to early death. Early detection and treatment may be life-prolonging.	Plasma S-Adenosylhomocysteine, plasma S-Adenosylmethionine, creatine kinase	Will exclude c.146G>A (p.Arg49His), which is related to mild form in South Asia population; no intragenic CNVs will be reported due to technical limitations	https://pubmed.ncbi.nlm.nih.gov/31957987/; https://pubmed.ncbi.nlm.nih.gov/39512434/
AICDA-related immunodeficiency	AICDA	Inborn errors of immunity	Severe reduction in serum IgG and IgA with normal/elevated IgM and normal numbers of B cells, hyper IgM	605258	AR	Loss of function	AICDA changes can cause a condition called hyper-IgM syndrome type 2, which affects how the immune system makes antibodies. Children often have frequent bacterial infections, sometimes with enlarged tonsils and swollen lymph nodes.	HSCT, immunomodulation, antimicrobial prophylaxis	This condition may cause immunodeficiency. Early detection enables the prevention and timely treatment of infection and the consideration of other treatments, including hematopoietic stem cell transplantation.	B-cell panel, IgG, IgA, IgM, IgE		https://pubmed.ncbi.nlm.nih.gov/11007475/; https://pubmed.ncbi.nlm.nih.gov/15358621/#full-view-affiliation-1; https://pubmed.ncbi.nlm.nih.gov/33377626/; https://pubmed.ncbi.nlm.nih.gov/35246784/
AIRE-related autoimmune polyendocrinopathy disorder	AIRE	Inborn errors of immunity	Autoimmunity with or without lymphoproliferation	240300	AR	Loss of function	Changes in both copies of AIRE can cause autoimmune polyendocrinopathy-candidiasis-ectodermal dystrophy (APECED), a condition that commonly includes chronic yeast infections, low calcium from hypoparathyroidism, and adrenal insufficiency. Other autoimmune problems can occur and vary widely, including thyroid disease, diabetes, hepatitis, and skin or hair changes.	HSCT, immunomodulation, antimicrobial prophylaxis	This condition may present with early-onset autoimmunity and immune dysregulation before age 1. Early detection allows for treatment with prophylaxis and hematopoietic stem cell transplantation.	CBC with differential, autoantibodies (anti–21-hydroxylase, anti-GAD, anti-IA2, anti-TPO, anti–intrinsic factor, anti–parietal cell), endocrine function tests (calcium, glucose, thyroid function, adrenal function), lymphocyte subsets, immunoglobulins, serum or plasma cytokines (especially CXCL9 and interferon-γ), other anti-cytokine and tissue-specific autoantibody screening (as indicated by clinical presentation), bone density assessment, APECED, chronic mucocutaneous candidiasis, hypoparathyroidism, adrenal insufficiency, ectodermal dystrophy, autoimmune hepatitis, vitiligo, alopecia		https://pubmed.ncbi.nlm.nih.gov/19758376/; https://pubmed.ncbi.nlm.nih.gov/28446514/; https://pubmed.ncbi.nlm.nih.gov/12173302/; https://pubmed.ncbi.nlm.nih.gov/23230544/; https://pubmed.ncbi.nlm.nih.gov/26972725/
AK2-related reticular dysgenesis	AK2	Inborn errors of immunity	T-B- severe combined immune deficiency	267500	AR	Loss of function	The AK2 gene is important for early development of immune cells. When both copies are affected, it causes reticular dysgenesis, an extremely severe immune deficiency that begins at birth. Newborns have very low white blood cells and life-threatening infections within days, and they some also have permanent sensorineural hearing loss.	Infection monitoring and prevention, avoidance of live vaccines, HSCT	This condition may cause a range of symptoms, including immunodeficiency in the first year of life. Infection prevention and prompt treatment may prevent severe infections.	CBC with differential, lymphocyte subsets with CD45RA/RO, sensorineural hearing loss		https://pubmed.ncbi.nlm.nih.gov/19043416/
AKR1D1-related bile acid synthesis defect	AKR1D1	Gastrointestinal disorders	Bile acid synthesis defects	235555	AR	Loss of function	The AKR1D1 gene helps the liver make bile acids, which are needed for digestion and normal liver function. When both copies are affected, it causes a congenital bile acid synthesis disorder that usually begins in infancy with cholestatic liver disease. Babies may develop jaundice, poor growth, fatty stools, and sometimes bleeding problems due to poor vitamin absorption.	Cholic acid	This condition may cause cholestasis in infancy. Without treatment, cholestasis can progress to fibrosis of the liver or even death. Cholic acid is a safe and effective long-term therapy.	Bilirubin levels, GGTP, serum bile acids		https://pubmed.ncbi.nlm.nih.gov/19622360/
ALAS2-related protoporphyria	ALAS2	Hematologic disorders	Erythropoietic porphyrias	300752	XL	New function	The ALAS2 gene helps make heme, an essential part of hemoglobin in red blood cells. Changes in ALAS2 can cause X-linked sideroblastic anemia, leading to anemia that can begin in infancy, childhood, or adulthood and varies in severity, especially in females. Other ALAS2 changes cause X-linked dominant protoporphyria, which typically leads to painful sun sensitivity and can occasionally involve liver or gallbladder disease.	Afamelanotide, avoidance of sunlight and UV light, pyridoxine, folate, phlebotomy	This condition is characterized by cutaneous photosensitivity, typically beginning in infancy or childhood, that results in burning, pain, and itching within minutes of sun or light exposure. Avoidance of sunlight and UV light can prevent worsening of symptoms.	Urine protoporphyrins, free erythrocyte protoporphyrins	Will report in males and females	https://pubmed.ncbi.nlm.nih.gov/23409301/
ALDH4A1-related hyperprolinemia	ALDH4A1	Inherited metabolic disorders	Disorders of ornithine, proline and hydroxyproline metabolism	239510	AR	Loss of function	ALDH4A1 helps break down the amino acid proline. When both copies are affected, it causes type II hyperprolinemia, which leads to high proline-related chemicals in blood and urine. Some affected individuals have childhood seizures, often triggered by fever, with variable effects on development.	Pyridoxine	Early detection and treatment with pyridoxine may prevent febrile seizures.	Urine P5C, plasma proline	Will report whole gene deletions only	https://pubmed.ncbi.nlm.nih.gov/30930802/
ALDH7A1-related pyridoxine-dependent epilepsy	ALDH7A1	Inherited metabolic disorders	Disorders of pyridoxine metabolism	266100	AR	Loss of function	ALDH7A1 changes cause pyridoxine-dependent epilepsy and related seizure disorders that usually begin in the first days of life. Babies can have severe seizures that often do not respond to standard anti-seizure medicines, but many improve with vitamin B6 (pyridoxine) and/or folinic acid. Developmental and learning differences can still occur even when seizures are controlled.	Pyridoxine, lysine restriction, arginine supplementation	This condition may cause seizures if untreated. Seizure control can be achieved with targeted treatment.	Urine alpha-aminoadipic semialdehyde, pipecolic acid		https://pubmed.ncbi.nlm.nih.gov/28391250/; https://pubmed.ncbi.nlm.nih.gov/31981099/
ALDOB-related hereditary fructose intolerance	ALDOB	Inherited metabolic disorders	Disorders of galactose and fructose metabolism	229600	AR	Loss of function	ALDOB helps the body break down fructose. When both copies are affected, it causes hereditary fructose intolerance, where fructose exposure can trigger vomiting, low blood sugar, poor growth, and liver problems. Avoiding fructose (and related sugars) prevents symptoms and long-term complications.	Strict avoidance of fructose	This condition may cause life-threatening hepatic failure if infants are exposed to fructose. Avoidance of formulas containing fructo-oligosaccharides, as well as common medications that contain sucrose, should be avoided.	No confirmatory laboratory test exists, but carbohydrate deficient transferrin, urine reducing substances, plasma lysosomal enzyme activity, lactate level, phosphate level, uric acid level, and magnesium level can provide supportive evidence, particularly in a child with symptomatic liver dysfunction; treatment is considered to be low-risk and of potentially high benefit		https://pubmed.ncbi.nlm.nih.gov/38375626/
ALG14-congenital disorder of glycosylation	ALG14	Neurologic disorders	Congenital myasthenic syndromes	616227	AR	Loss of function	ALG14 is involved in adding sugar chains to proteins, a process that supports normal muscle and nerve function. Changes in both copies can cause a congenital disorder of glycosylation that often presents with muscle weakness and fatigue, known as a congenital myasthenic syndrome. Severity varies, and some infants have more serious neurological features such as seizures and developmental delay.	Limited data is available on AChE response related to this gene, but it has the potential to improve symptoms as observed in other pre- and post-synaptic congenital myasthenia syndromes	Early detection of this condition enables identification of the genetic cause of congenital myasthenic syndrome, which affects the selection of the appropriate treatment plan. AChE inhibitors may improve, not change, or worsen respiratory insufficiency depending on genotype, therefore genetic diagnosis is imperative for appropriate treatment.	Repetitive nerve stimulation		https://www.ncbi.nlm.nih.gov/books/NBK1168/
ALG2-related congenital disorder of glycosylation spectrum	ALG2	Neurologic disorders	Congenital myasthenic syndromes	616228	AR	Unknown	ALG2 also plays a role in protein glycosylation. Changes in both copies of this gene can cause congenital myasthenic syndrome and/or a congenital disorder of glycosylation, leading to muscle weakness, low muscle tone, delayed motor milestones, and sometimes seizures or intellectual disability. Symptoms can vary widely even among individuals with the same condition, and some may improve with targeted treatments.	Limited data is available on AChE response related to this gene, but it has the potential to improve symptoms as observed in other pre- and post-synaptic congenital myasthenia syndromes	Early detection of this condition enables identification of the genetic cause of congenital myasthenic syndrome, which affects the selection of the appropriate treatment plan. AChE inhibitors may improve, not change, or worsen respiratory insufficiency depending on genotype, therefore genetic diagnosis is imperative for appropriate treatment.	Repetitive nerve stimulation		https://www.ncbi.nlm.nih.gov/books/NBK1168/
ALK-related neuroblastic tumor susceptibility	ALK	Hereditary cancer predisposition syndromes	Childhood solid tumor predisposition syndromes	613014	AD	Unknown	Gene changes in ALK can increase the risk of neuroblastic tumors, including neuroblastoma, but not everyone with a variant will develop cancer.	Abdominal US	This condition may cause neuroblastoma. Early detection can improve outcomes.	No confirmatory laboratory test exists to assess the baseline risk of cancer, but surveillance is considered to be low-risk and of potentially high benefit	Will report activating variants in the kinase domain only	https://pubmed.ncbi.nlm.nih.gov/25517749/
AMN-related megaloblastic anemia	AMN	Hematologic disorders	Hereditary anemias	618882	AR	Loss of function	AMN is needed to absorb vitamin B12 from the intestine. When both copies of the gene are affected, it causes Imerslund–Gräsbeck syndrome, which can lead to anemia, poor growth, developmental concerns, and recurrent infections, often with protein in the urine.	Hydroxocobalamin	This condition may cause growth failure, recurrent gastrointestinal or respiratory infections, and fatigue can begin as early as 4 months. The treatment corrects macrocytic anemia and associated symptoms.	Vitamin B12 level, CBC, reticulocyte count, blood smear		https://pubmed.ncbi.nlm.nih.gov/16722557/
AMT-related glycine encephalopathy	AMT	Inherited metabolic disorders	Disorders of glycine and serine metabolism	620398	AR	Loss of function	AMT changes cause nonketotic hyperglycinemia, a condition in which glycine builds up in the brain. The classic form begins in early infancy with severe sleepiness, low muscle tone, breathing problems, and difficult-to-control seizures, often leading to profound developmental impairment. Milder forms can begin later and may have more variable outcomes.	Benzoate	This condition may cause a range of neurologic symptoms. Early identification enables timely monitoring and treatment.	Plasma and CSF amino acids		https://pubmed.ncbi.nlm.nih.gov/20301531/
ANKRD17-related neurodevelopmental disorder with multiple anomalies	ANKRD17	Inborn errors of immunity	Confirmed absent in IUIS reports	619504	AD	Loss of function	Changes in ANKRD17 can cause a neurodevelopmental condition with speech delay and intellectual disability that ranges from mild to severe. Many affected individuals also have autism, seizures, growth or feeding difficulties, and recurrent infections.	Infection prevention and treatment	This condition causes a range of symptoms, including recurrent infections. Early detection enables prevention and timely treatment of infections.	CBC with differential, evaluation for extra-hematopoietic features mentioned in L, lymphocyte subsets, immunoglobulins, mitogen/antigen stimulation testing, developmental assessment (standardized testing), brain MRI, echocardiogram, skeletal survey (if bone abnormalities suspected), renal US, EEG (if seizures), vision screening, hearing screening, cardiac surveillance, growth parameters, microcephaly (head circumference < −2 SD), neurodevelopmental abnormalities, distinctive facial features (ptosis, downslanting palpebral fissures, thin upper lip), congenital heart defects, neuroimaging abnormalities	Will report whole gene deletions only	https://pubmed.ncbi.nlm.nih.gov/33909992/
ANOS1-related hypogonadotropic hypogonadism	ANOS1	Endocrine disorders	Pituitary hormone disorders	308700	XL	Loss of function	Changes in ANOS1 cause X-linked Kallmann syndrome, a condition that affects puberty and sense of smell. Males typically have delayed or absent puberty due to low gonadotropins and reduced or absent smell, and some have undescended testes. Kidney and midline differences can also occur.	rhGH, levothyroxine, hydrocortisone	This condition may present with neonatal hypoglycemia, which may lead to permanent neurologic injury. Some children may also have hypothyroidism. Delayed treatment of hypothyroidism can cause permanent neurologic damage. Adrenal crisis may also occur in the first year of life and can present with hypoglycemia and hypotension.	LH, FSH, prolactin, TSH, fT4, glucose, serum electrolytes, blood pressure measurement	Will report in males only; will report whole gene deletions only	https://pubmed.ncbi.nlm.nih.gov/27081504/
AP1S1-related ichthyosis and multiple anomalies spectrum disorder	AP1S1	Inherited metabolic disorders	Disorders of copper metabolism	609313	AR	Loss of function	Changes in both copies of AP1S1 cause MEDNIK syndrome, a condition that affects the skin, intestines, nerves, and hearing. Individuals may have developmental delay, chronic diarrhea or malabsorption, deafness, peripheral neuropathy, and thickened or scaly skin. Abnormal copper handling can contribute to liver disease.	Zinc acetate	Early detection and treatment may be able to improve symptoms and reduce the risk of liver failure.	Copper, ceruloplasmin, bile acids		https://pubmed.ncbi.nlm.nih.gov/23423674/
AP3B1-related Hermansky-Pudlak syndrome	AP3B1	Inborn errors of immunity	Familial hemophagocytic lymphohistiocytosis syndromes with hypopigmentation	608233	AR	Loss of function	Changes in both copies of AP3B1 can cause Hermansky–Pudlak syndrome type 2. Key features include albinism and a bleeding tendency due to platelet dysfunction, along with immune problems that can increase infection risk. Some individuals also develop inflammatory bowel disease or lung disease.	Immune prophylaxis, respiratory support	This condition may cause a range of symptoms, including immunodeficiency in the first year of life. Immune prophylaxis and prompt treatment can prevent severe infections.	CBC with differential (cytopenias), NK and/or CTL degranulation (CD107a mobilization), perforin/granzyme expression, evaluation for extra-hematopoietic features mentioned in L, serum/plasma cytokines (esp CXCL9, sIL-2R/sCD25), other HLH labs (ferritin, triglycerides, fibrinogen), liver enzymes, coagulation studies, CD107a assay, cytotoxic killing assay, bone marrow evaluation (hemophagocytosis), platelet electron microscopy, hair shaft microscopy, hypopigmentation of hair, skin, and eyes, ocular albinism (hyperopia or myopia, astigmatism, nystagmus), dysmorphic facies, mild neurodevelopmental abnormalities, hearing loss, neutropenia, platelet dysfunction due to dense granule deficiency with bleeding diathesis, recurrent infections, colitis		https://pubmed.ncbi.nlm.nih.gov/35212049/; https://pubmed.ncbi.nlm.nih.gov/29580292/
AP3D1-related Hermansky-Pudlak syndrome	AP3D1	Inborn errors of immunity	Familial hemophagocytic lymphohistiocytosis syndromes with hypopigmentation	617050	AR	Unknown	Changes in both copies of AP3D1 have been reported in a Hermansky–Pudlak–like condition with albinism and platelet abnormalities, often with additional neurological and immune features such as developmental delay, seizures, and infections.	Immune prophylaxis, seizure management, supportive care	This condition may cause early-onset syndromic immunodeficiency. Early detection enables the prevention and timely treatment of infections.	CBC with differential (cytopenias), NK and/or CTL degranulation (CD107a mobilization), perforin/granzyme expression, evaluation for extra-hematopoietic features mentioned in L, serum/plasma cytokines (esp CXCL9, sIL-2R/sCD25), other HLH labs (ferritin, triglycerides, fibrinogen), liver enzymes, coagulation studies, CD107a assay, cytotoxic killing assay, bone marrow evaluation (hemophagocytosis), platelet electron microscopy, hair shaft microscopy, hypopigmentation of hair, skin, and eyes, ocular albinism (hyperopia or myopia, astigmatism, nystagmus), more severe neurodevelopmental and neurological abnormalities (seizures, dystonic movements, truncal hypotonia, abnormal neuroimaging), dysmorphic facies, hearing loss, neutropenia, platelet dysfunction due to dense granule deficiency with bleeding diathesis, recurrent infections		https://pubmed.ncbi.nlm.nih.gov/26744459/; https://pubmed.ncbi.nlm.nih.gov/30472485/; https://pubmed.ncbi.nlm.nih.gov/41025021/
APC-related familial adenomatous polyposis	APC	Hereditary cancer predisposition syndromes	Childhood solid tumor predisposition syndromes	175100	AD	Loss of function	APC changes cause familial adenomatous polyposis, an inherited condition that leads to many colon polyps and a very high risk of colorectal cancer if not treated. Polyps often begin in childhood or adolescence, and other tumors or findings can occur outside the colon. Liver tumors can present in infancy.	Liver US, measurement of serum alpha-fetoprotein	This condition may cause hepatoblastoma. Screening is recommended to begin in the first year of life.	No confirmatory laboratory test exists to assess the baseline risk of cancer, but surveillance is considered to be low-risk and of potentially high benefit	Will exclude c.3920T>A variant and APC promoter 1B variants in the YY1 binding motif	https://pubmed.ncbi.nlm.nih.gov/34666312/
APOB-related hypobetalipoproteinemia	APOB	Gastrointestinal disorders	Disorders of lipoprotein metabolism	200100	AR	Loss of function	APOB changes can cause disorders of cholesterol and fat transport. Severity varies based on the specific variant and whether one or two copies are affected. Children with two changes in this gene may have diarrhea in the first few years of life, with poor growth and malabsorption of fat-soluble vitamins, which can result in an increased risk of bleeding, atypical pigmentation of the retina, and neurologic sequelae.	Low-fat diet with supplementation of fat-soluble vitamins (A, D, E, and K), oral essential fatty acid supplementation	This condition may cause diarrhea in the first few years of life, along with poor growth and malabsorption of fat-soluble vitamins. Due to malabsorption of fat-soluble vitamins, some affected children also have abnormal bleeding, atypical pigmentation of the retina, or neurologic sequelae.	LDL cholesterol, triglycerides, apolipoprotein B, fat soluble vitamins (A, D, E, K)		https://www.ncbi.nlm.nih.gov/books/NBK570370/
APRT-related adenine phosphoribosyltransferase deficiency	APRT	Inherited metabolic disorders	Disorders of purine metabolism	614723	AR	Loss of function	Changes in both copies of APRT cause adenine phosphribosyltransferase deficiency, which leads to buildup of an insoluble substance that can form kidney stones and damage the kidneys. Symptoms can begin in infancy, childhood, or adulthood and may include kidney pain, blood in the urine, or unexplained kidney disease.	Allopurinol or febuxostat, low purine diet, ample fluid intake	This condition may cause kidney stones or progressive kidney disease. Early detection enables timely treatment, which can decrease urinary 2,8-dihydroxyadenine excretion.	Adenine phosphoribosyltransferase enzyme activity		https://pubmed.ncbi.nlm.nih.gov/29241594/
AQP2-related nephrogenic diabetes insipidus	AQP2	Endocrine disorders	Diabetes insipidus	125800	AR	Loss of function	Changes in AQP2 can cause nephrogenic diabetes insipidus, a condition where the kidneys cannot respond normally to the hormone that concentrates urine. Infants often develop excessive urination, intense thirst, dehydration, and poor growth, especially during illness or hot weather.	Low-solute diet, thiazide diuretics, DDAVP, NSAIDs	This condition may present with hypovolemic shock in the first year of life.	Fecal elastase and pancreatic enzymes (pancreatic amylase and lipase), imaging using abdominal ultrasonography, computed tomography, or magnetic resonance imaging	No intragenic CNVs will be reported due to technical limitations	https://pubmed.ncbi.nlm.nih.gov/22427315/; https://pubmed.ncbi.nlm.nih.gov/6723207/; https://pubmed.ncbi.nlm.nih.gov/3080575/
ARG1-related arginase deficiency	ARG1	Inherited metabolic disorders	Urea cycle disorders and inherited hyperammonemias	207800	AR	Loss of function	Changes in both copies of ARG1 cause arginase deficiency, a urea cycle disorder. Symptoms often begin in early childhood and can include progressive muscle stiffness, developmental regression, and seizures, with episodic high ammonia.	Protein-restricted diet, sodium benzoate, glycerol phenylbutyrate, consideration of liver transplantation	Early detection and treatment to lower arginine levels may prevent long term complications of spastic paraplegia and intellectual disability.	Plasma amino acids		https://pubmed.ncbi.nlm.nih.gov/29726057/
ARPC1B-related immune dysregulation disorder	ARPC1B	Inborn errors of immunity	Immunodeficiency with congenital thrombocytopenia	617718	AR	Loss of function	Changes in both copies of ARPC1B cause an inborn error of immunity with recurrent infections and immune dysregulation. Many individuals have eczema, allergies, bleeding or low platelets, and inflammation of blood vessels, often with high eosinophils. Severity varies, but symptoms typically begin in childhood.	Immune prophylaxis, transfusions, consideration of immunomodulation	This condition may cause immunodeficiency or autoinflammation. Early detection enables the prevention and timely treatment of infection and the consideration of other treatments, such as immunomodulation.	CBC with differential (PLT numbers), TBNK cell panel, naïve and memory T cells, RTE by flow cytometry, IgA levels, IgE levels, skin manifestations	No intragenic CNVs will be reported due to technical limitations	https://pubmed.ncbi.nlm.nih.gov/27965109/
ARSA-related arylsulfatase A deficiency	ARSA	Inherited metabolic disorders	Disorders of sphingolipid degradation	250100	AR	Loss of function	Changes in both copies of ARSA cause metachromatic leukodystrophy, a progressive disorder that damages the brain and nerves. Symptoms can start in early childhood or later and may include loss of motor skills, weakness, seizures, and cognitive decline. Later-onset forms generally progress more slowly than infantile disease.	HSCT, elivaldogene autotemcel, atidarsagene autotemcel	This condition may cause neurodegeneration. Treatment with lentiviral gene therapy in infancy may improve survival and motor function.	Arylsulfatase A enzyme activity in leukocytes, urinary sulfatides		https://pubmed.ncbi.nlm.nih.gov/40790235/
ARSB-related mucopolysaccharidosis type 6	ARSB	Inherited metabolic disorders	Disorders of glycosaminoglycan degradation	253200	AR	Loss of function	Changes in both copies of the ARSB gene cause mucopolysaccharidosis type VI (MPS VI), also called Maroteaux-Lamy syndrome. This condition is a lysosomal storage disorder that can lead to coarse facial features, hearing loss, clouding of the corneas, short stature and slowed growth, skeletal differences, heart problems, enlarged liver and spleen, and umbilical or inguinal hernias. Intelligence is typically normal, and severity can range from milder to more rapidly progressive disease.	Galsulfase enzyme replacement	This condition may cause a range of symptoms, including hearing loss, corneal clouding, and skeletal differences. Initiation of therapy in the first year of life significantly improves long term outcomes.	Leukocyte arylsulfatase B enzyme activity		https://pubmed.ncbi.nlm.nih.gov/20385007/
ASL-related argininosuccinic aciduria	ASL	Inherited metabolic disorders	Urea cycle disorders and inherited hyperammonemias	207900	AR	Loss of function	Changes in both copies of the ASL gene cause argininosuccinic aciduria, a urea cycle disorder that can lead to dangerous buildup of ammonia. Symptoms often begin in the newborn period after a normal delivery and may include poor feeding, vomiting, low muscle tone, lethargy, breathing changes, and decreased alertness that can progress to coma. Later-onset forms may be milder and can include poor growth, irritability, behavioral concerns, and developmental delay; coarse, brittle hair can also be seen, and seizures or coordination problems have been reported.	Low-protein diet, dextrose-containing fluids as needed, ammonia scavenger medications as needed	Early detection and treatment may prevent hyperammonemic brain injury during the first year of life.	Plasma amino acids, ammonia level		https://www.ncbi.nlm.nih.gov/books/NBK51784/; https://pubmed.ncbi.nlm.nih.gov/19635676/
ASS1-related argininosuccinate synthetase deficiency	ASS1	Inherited metabolic disorders	Urea cycle disorders and inherited hyperammonemias	215700	AR	Loss of function	Changes in both copies of the ASS1 gene cause citrullinemia, a urea cycle disorder that leads to episodes of high ammonia. Many affected infants appear well at birth and then develop vomiting, poor feeding, lethargy, liver enlargement, seizures, and in severe cases coma. Some individuals have later-onset or intermittent disease with episodic symptoms, and rarely severe symptoms can appear in adulthood, including during pregnancy or postpartum; mild presentations and even asymptomatic individuals have also been described.	Low-protein diet, dextrose-containing fluids as needed, ammonia scavenger medications as needed	Early detection and treatment may prevent hyperammonemic brain injury during the first year of life.	Plasma amino acids, ammonia level		https://www.ncbi.nlm.nih.gov/books/NBK1458/; https://pubmed.ncbi.nlm.nih.gov/30982989/; https://pubmed.ncbi.nlm.nih.gov/11148543/
ATM-related ataxia-telangiectasia	ATM	Inborn errors of immunity	Other DNA repair defects	208900	AR	Loss of function	A change in one copy of the ATM gene increases the risk for certain cancers, most notably breast cancer, and is also linked to increased pancreatic cancer risk; associations with other cancers have been reported. Changes in both copies of the ATM gene cause ataxia-telangiectasia, a multisystem disorder with progressive neurologic problems (including balance and movement difficulties), visible small blood vessel changes (telangiectasias), immune deficiency, increased sensitivity to ionizing radiation, and a higher risk of cancers such as leukemia and lymphoma. Features and severity can vary between individuals.	Infection prevention, immunomodulation, cancer surveillance, surveillance for early development of cardiovascular and liver disease, avoidance of genotoxic stress	This condition may cause recurrent infections or autoinflammation, including neuroimmune disease in the first year of life. Early detection enables prevention and timely treatment of infections, as well as consideration of other treatments, including immunomodulation.	Serial CBC with differential, DDRFL, ATM protein expression and kinase activity, AFP, neurologic examinations, lymphocyte subsets, immunoglobulin levels, mitogen/antigen stimulation testing, vaccine titers, SLP swallow evaluation, liver function tests, endocrine studies, serum or plasma cytokines, type I IFN studies (if inflammatory or immune dysregulatory symptoms or findings), cerebellar ataxia with oculomotor apraxia (truncal sway at rest, characteristic disease progression with plateau in teenage years), additional neurologic features, oculocutaneous telangiectasias, high cancer risk (lymphoma, leukemia), recurrent infections, lipodystrophy, premature liver disease, endocrine disease (insulin resistance, diabetes), cardiovascular disease		https://pubmed.ncbi.nlm.nih.gov/20301790/
ATP6AP1-related immunodeficiency	ATP6AP1	Inborn errors of immunity	Severe reduction in at least 2 serum Ig isotypes with normal or low B cell numbers, CVID phenotype	300972	XL	Loss of function	Changes in the ATP6AP1 gene cause an X-linked immunodeficiency that may also affect protein glycosylation. Affected individuals can have recurrent bacterial infections, low antibody levels, and liver disease, and some develop an enlarged spleen, hearing loss, loose or inelastic skin, and neurologic features such as developmental delay, intellectual disability, or seizures.	Liver transplantation for early onset ARF, immune prophylaxis, antibody profiling/IVIG, liver profiling	This condition may cause infantile liver dysfunction, recurrent bacterial infections, and hypogammaglobulinemia. Early detection is important as allows for infection monitoring and treatment with prophylaxis.	Transferrin isoelectric focusing (IEF), plasma N-glycan testing, IgG levels, IgA levels, IgM levels, IgE levels, antibody titers, liver biopsy, hepatomegaly, liver failure, cirrhosis, splenomegaly, neurological symptoms, cutis laxa	Will report in males only; will report whole gene deletions only	https://pubmed.ncbi.nlm.nih.gov/29396028/; https://pubmed.ncbi.nlm.nih.gov/27231034/; https://pubmed.ncbi.nlm.nih.gov/32216104/; https://pubmed.ncbi.nlm.nih.gov/32058063/; https://pubmed.ncbi.nlm.nih.gov/38878498/; https://pubmed.ncbi.nlm.nih.gov/29192153/
ATP6AP2-related neurodevelopmental and movement disorder	ATP6AP2	Inborn errors of immunity	Confirmed absent in IUIS reports	301045	XL	Unknown	Hemizygous missense variants in the ATP6AP2 gene have been reported in association with a glycosylation disorder characterized by liver disease, immunodeficiency, cutis laxa, and psychomotor impairment.	Immune prophylaxis, IVIG, consideration of liver transplantation	This condition may present with early-onset infection and liver failure. Early detection enables for immune prophylaxis and timely treatment to reduce complications.	CBC with differential, transferrin IEF, plasma N-glycan testing, CMP (including liver function tests), coagulation studies, lymphocyte subsets, immunoglobulins, mitogen/antigen stimulation testing, growth parameters, CSF studies and neuroimaging (if CNS involvement), ophthalmologic exam, cardiac evaluation, skin biopsy, developmental assessment, early-onset liver dysfunction (hepatomegaly, hyperechoic liver on US, hyperbilirubinemia, transaminitis, abnormal coagulation studies), cutis laxa (loose skin), neurodevelopmental and neurologic abnormalities (hypotonia, spasticity, seizures), coarse and dysmorphic facial features (micrognathia, low-set ears), abnormal neuroimaging, recurrent infections (adaptive immunodeficiency with hypogammaglobulinemia, poor antibody responses, CD4+ T-cell lymphopenia)	Will report in males only	https://pubmed.ncbi.nlm.nih.gov/29127204/; https://pmc.ncbi.nlm.nih.gov/articles/PMC7203642/
ATP6V0A4-related distal renal tubular acidosis	ATP6V0A4	Renal disorders	Renal tubular acidosis	602722	AR	Loss of function	Changes in both copies of the ATP6V0A4 gene cause distal renal tubular acidosis, a kidney disorder in which acid cannot be handled normally. Infants often present with poor growth or failure to thrive and may have vomiting, dehydration episodes, increased urination and thirst, constipation or diarrhea, and reduced appetite. Complications can include kidney stones or calcium deposits in the kidneys, bone disease (including rickets), and in some cases sensorineural hearing loss that is often milder and begins in childhood; severity varies.	Oral alkali replacement therapy, potassium chloride	This condition may cause dehydration, electrolyte abnormalities, poor weight gain, or growth deficiency. Early detection and treatment is needed for timely treatment of electrolyte abnormalities.	Serum electrolytes, urinary electrolytes, urine pH, diagnostic hearing test		https://pubmed.ncbi.nlm.nih.gov/33914889/
ATP6V1B1-related renal tubular acidosis with hearing loss	ATP6V1B1	Renal disorders	Renal tubular acidosis	267300	AR	Loss of function	Changes in both copies of the ATP6V1B1 gene cause distal renal tubular acidosis with hearing loss. Infants often have poor growth, dehydration episodes, kidney stones or calcifications, bone disease, and progressive sensorineural hearing loss beginning in childhood.	Oral alkali replacement therapy, potassium chloride	This condition may present in infancy with poor weight gain and growth deficiency, as well as symptomatic hyperchloremic non-anion gap metabolic acidosis and hypokalemia. Early treatment prevents electrolyte abnormalities and improves growth velocity.	Serum electrolytes, urinary electrolytes, urine pH, diagnostic hearing test		https://pubmed.ncbi.nlm.nih.gov/33914889/; https://pubmed.ncbi.nlm.nih.gov/30773598/
ATP7A-related Menkes spectrum disorder	ATP7A	Inherited metabolic disorders	Disorders of copper metabolism	309400	XL	Loss of function	Changes in the ATP7A gene cause X-linked copper transport disorders. These include severe infantile-onset Menkes disease, a milder occipital horn syndrome, and a later-onset motor neuropathy with hand and foot weakness.	Subcutaneous copper histidinate	Early detection and treatment may be able to enhance survival and improve neurodevelopment.	Serum ceruloplasmin	Will report in males only	https://pubmed.ncbi.nlm.nih.gov/18256395/
ATRX-related alpha-thalassemia and intellectual disability spectrum disorder	ATRX	Endocrine disorders	Gonadal dysgenesis disorders	301040	XL	Loss of function	Changes in the ATRX gene cause X-linked intellectual disability syndromes. Affected males often have developmental delay, microcephaly, facial differences, genital anomalies, anemia, and brain abnormalities.	Prophylactic gonadectomy for XY complete gonadal dysgenesis, surveillance for XY partial gonadal dysgenesis	Affected individuals are at risk for gonadal dysgenesis and subsequent gonadoblastoma, which may require preventive surgery.	Pelvic and abdominal US	Will report in males only	https://pubmed.ncbi.nlm.nih.gov/19444090/; https://pubmed.ncbi.nlm.nih.gov/20301714/
AVP-related diabetes insipidus	AVP	Endocrine disorders	Diabetes insipidus	125700	AD	Unknown	Changes in the AVP gene cause autosomal dominant neurohypophyseal diabetes insipidus. Individuals develop excessive thirst and urination, usually starting in childhood, with variable severity.	Low-solute diet, thiazide diuretics, DDAVP, NSAIDs	This condition may present with hypovolemic shock in the first year of life.	Water deprivation test and desmopressin (DDAVP) trial		https://pubmed.ncbi.nlm.nih.gov/22168581/; https://pubmed.ncbi.nlm.nih.gov/15356057/
AVPR2-related nephrogenic diabetes insipidus	AVPR2	Endocrine disorders	Diabetes insipidus	304800	XL	Loss of function	Changes in the AVPR2 gene cause X-linked nephrogenic diabetes insipidus or, less often, inappropriate antidiuresis. Affected individuals have abnormal water balance leading to excessive urination or low sodium with seizures.	Low-solute diet, thiazide diuretics, DDAVP, NSAIDs	This condition may present with hypovolemic shock in the first year of life.	Serum electrolytes, urine osmolality	Will report in males and females; will report whole gene deletions only	https://pubmed.ncbi.nlm.nih.gov/22427315/; https://pubmed.ncbi.nlm.nih.gov/6723207/; https://pubmed.ncbi.nlm.nih.gov/3080575/
BAAT-related bile acid defect	BAAT	Gastrointestinal disorders	Bile acid synthesis defects	619232	AR	Unknown	Changes in both copies of the BAAT gene cause bile acid amidation defects. Affected individuals may have poor growth, vitamin deficiencies, elevated bile acids, and liver disease.	Ursodeoxycholic acid or liver transplantation	This condition may cause cholestasis in infancy. Without treatment, affected individuals may have poor growth, vitamin deficiencies, elevated bile acids, and liver disease. The treatment for bile acid synthesis defects depends on the specific genotype.	Bilirubin levels, GGTP, serum bile acids		https://pubmed.ncbi.nlm.nih.gov/12704386/
BCKDHA-related maple syrup urine disease	BCKDHA	Inherited metabolic disorders	Disorders of branched-chain amino acid metabolism	248600	AR	Loss of function	Changes in both copies of the BCKDHA gene cause maple syrup urine disease. Classic forms begin in infancy with poor feeding, vomiting, lethargy, and brain dysfunction, while milder forms appear later and are triggered by stress.	Leucine-free formula, low-protein diet	Early detection and treatment with a leucine-free formula may be able to prevent elevated leucine levels and reduce the risk of cerebral edema.	Plasma amino acids		https://www.ncbi.nlm.nih.gov/books/NBK1319/; https://managementguidelines.net/guidelines.php/147/MSUD; https://bimdg.org.uk/wp-content/uploads/2024/11/ER-MSUD-v4_684428_09092016.pdf
BCKDHB-related maple syrup urine disease	BCKDHB	Inherited metabolic disorders	Disorders of branched-chain amino acid metabolism	620698	AR	Loss of function	Changes in both copies of the BCKDHB gene also cause maple syrup urine disease. Symptoms range from severe neonatal illness to milder stress‑triggered episodes later in life.	Leucine-free formula, low-protein diet	Early detection and treatment with a leucine-free formula may be able to prevent elevated leucine levels and reduce the risk of cerebral edema.	Plasma amino acids		https://www.ncbi.nlm.nih.gov/books/NBK1319/; https://managementguidelines.net/guidelines.php/147/MSUD; https://bimdg.org.uk/wp-content/uploads/2024/11/ER-MSUD-v4_684428_09092016.pdf
BCKDK-related branched-chain keto acid dehydrogenase kinase deficiency	BCKDK	Inherited metabolic disorders	Disorders of branched-chain amino acid metabolism	614923	AR	Loss of function	Changes in both copies of the BCKDK gene cause a neurodevelopmental disorder with autism, epilepsy, and intellectual disability, along with low branched‑chain amino acid levels.	Protein-rich diet, BCAA supplementation	This condition may cause branched-chain amino acid depletion, which leads to a neurodevelopmental presentation characterized by autism, intellectual disability, and microcephaly. Early detection allows treatment with a high-protein diet, which has been shown to improve neurologic outcomes.	Plasma amino acids		https://pubmed.ncbi.nlm.nih.gov/36729635/
BCL10-related immunodeficiency	BCL10	Inborn errors of immunity	Combined immunodeficiency (CID), generally less profound than SCID	616098	AR	Unknown	Changes in both copies of the BCL10 gene cause a severe immune disorder with recurrent infections, dermatitis, gastrointestinal illness, and low antibody levels starting in infancy.	Immune prophylaxis, consideration of HSCT	This condition may cause immunodeficiency in the first year of life. Early detection and prompt treatment may reduce the risk of severe infections.	B-cell panel, memory T cells (CD45RA vs CCR7), IgG, IgA, IgM, IgE	No intragenic CNVs will be reported due to technical limitations	https://pubmed.ncbi.nlm.nih.gov/38159157/
BCL11B-related neurodevelopmental disorder	BCL11B	Inborn errors of immunity	Other defects	617237	AD	Loss of function	Changes in the BCL11B gene cause a neurodevelopmental and immune disorder. Features include intellectual disability, facial differences, recurrent infections, seizures, and skeletal or dental anomalies.	Immune prophylaxis, consideration of HSCT	This condition may cause a range of symptoms, including immunodeficiency, in the first year of life. Immune prophylaxis may prevent severe infections.	CBC with differential, lymphocyte subset panel (total lymphocyte enumeration with CD45RA and CD45RO), IgG, IgA, IgM, IgE, neurologic features	Will report whole gene deletions only	https://pubmed.ncbi.nlm.nih.gov/27959755/
BLNK-related agammaglobulinemia	BLNK	Inborn errors of immunity	Severe reduction in all serum Ig isotypes with profoundly decreased or absent B cells, agammaglobulinemia	613502	AR	Loss of function	Changes in both copies of the BLNK gene cause agammaglobulinemia, leading to very low B cells and recurrent ear and respiratory infections beginning in early childhood.	HSCT, immunoglobulin replacement, aggressive antibiotic therapy for documented or suspected infections, infection prevention, monitoring of pulmonary status	This condition may cause immunodeficiency. Early detection enables the prevention and timely treatment of infection and the consideration of other treatments, including hematopoietic stem cell transplantation.	IgG, IgA, IgM, IgE, lymphocyte subsets with CD45RA/RO	Will report whole gene deletions only	https://pubmed.ncbi.nlm.nih.gov/19302039/; https://pubmed.ncbi.nlm.nih.gov/33551023/
BMP1-related osteogenesis imperfecta	BMP1	Endocrine disorders	Bone disorders	614856	AR	Loss of function	Changes in both copies of the BMP1 gene cause osteogenesis imperfecta type XIII, with frequent fractures, bone deformities, short stature, and low bone density beginning in infancy or childhood.	Bisphosphonates	This condition may predispose infants to skeletal fractures in the first year of life. Early detection and treatment has the potential to improve bone mineral density and reduce future fracture risk.	Skeletal survey		https://pmc.ncbi.nlm.nih.gov/articles/PMC8222833/
BMP4-related multiple anomalies spectrum disorder	BMP4	Endocrine disorders	Pituitary hormone disorders	607932	AD	Loss of function	Changes in the BMP4 gene are linked to variable developmental disorders including cleft lip or palate, eye and brain abnormalities, skeletal or digit differences, and learning difficulties.	rhGH, levothyroxine, hydrocortisone, DDAVP	This condition may present with neonatal hypoglycemia and hypotension, which can lead to permanent neurologic injury. Some children may also have hypothyroidism. Delayed treatment of hypothyroidism can cause permanent neurologic damage.	LH, FSH, IGF-1, cortisol, ACTH, TSH, fT4, blood pressure measurement		https://pubmed.ncbi.nlm.nih.gov/31120642/
BRAF-related RASopathy	BRAF	Cardiac disorders	Congenital heart disease	613706	AD	Unknown	Changes in the BRAF gene cause cardio‑facio‑cutaneous or Noonan syndromes. Features include heart defects, short stature, facial differences, developmental delay, and seizures in some individuals.	Echocardiogram, renal US, coagulation screening	Early detection allows for identification of congenital heart disease, surveillance for cardiomyopathy, and identification of bleeding dyscrasias prior to surgeries or procedures.	No confirmatory laboratory exists, but clinical diagnostic criteria have been published (van der Burgt)		https://rasopathiesnet.org/wp-content/uploads/2014/01/265_Noonan_Guidelines.pdf
BSCL2-related lipodystrophy	BSCL2	Endocrine disorders	Lipodistrophy disorders	269700	AR	Loss of function	Changes in the BSCL2 gene cause either neurological disorders with progressive hand and foot weakness or congenital generalized lipodystrophy with near absence of body fat and severe metabolic disease.	Metreleptin, fat-restricted diet	Children with the neonatal or infantile presentation of this condition may demonstrate lipoatrophy in the first year of life. Dietary restriction of fat and metreleptin can improve serum triglyceride levels and potentially prevent insulin-resistance.	Leptin levels, absence of subcutaneous fat	Will plan to report variants associated with lipodystrophy, but note that there is an allelic disorder associated with a non-treatable form of neurodevelopmental disease as well which cannot always be differentiated from the target disease	https://pubmed.ncbi.nlm.nih.gov/38757950/; https://pubmed.ncbi.nlm.nih.gov/28324110/; https://pubmed.ncbi.nlm.nih.gov/29568105/; https://pubmed.ncbi.nlm.nih.gov/35735786/
BSND-related Bartter syndrome	BSND	Renal disorders	Salt-wasting tubulopathies	602522	AR	Loss of function	Changes in both copies of the BSND gene cause Bartter syndrome type 4A with severe salt‑wasting kidney disease and sensorineural deafness, often beginning before birth.	Correction of electrolytes, ACE inhibitors, ARBs, amiloride, spironolactone, NSAIDs	This condition may cause severe kidney disease. Early detection and implementation of therapy in some cases leads to improvement in growth velocity and stabilization of metabolic and electrolyte levels.	Serum electrolytes, plasma renin and aldosterone, fractional excretion of sodium, potassium and chloride		https://pubmed.ncbi.nlm.nih.gov/19646679/; https://pubmed.ncbi.nlm.nih.gov/30519073/
BTD-related biotinidase deficiency	BTD	Inherited metabolic disorders	Disorder of biotin metabolism	253260	AR	Loss of function	Changes in both copies of the BTD gene cause biotinidase deficiency. Symptoms may include seizures, developmental delay, hearing loss, hair loss, skin rash, and vision problems.	Biotin	Early detection and treatment with biotin supplementation will prevent seizures, developmental delay, dermatosis, and alopecia.	Biotinidase enzyme activity	Homozygous D444H alleles will not be reported	https://pubmed.ncbi.nlm.nih.gov/25144890/
BTK-related agammaglobulinemia	BTK	Inborn errors of immunity	Severe reduction in all serum Ig isotypes with profoundly decreased or absent B cells, agammaglobulinemia	300755	XL	Loss of function	Changes in the BTK gene cause X-linked agammaglobulinemia. Affected males develop recurrent bacterial infections due to absent mature B cells.	HSCT, replacement immunoglobulin treatment, aggressive antibiotic therapy for documented or suspected infections, measures to avoid infection, monitoring of pulmonary status	This condition may cause immunodeficiency. Early detection enables the prevention and timely treatment of infection and the consideration of other treatments, including hematopoietic stem cell transplantation.	Immunoglobulin levels, T/B subsets, BTK protein expression by flow cytometry	Will report in males only	https://pubmed.ncbi.nlm.nih.gov/20301626/; https://pubmed.ncbi.nlm.nih.gov/33551023/
C1QA-related complement factor deficiency	C1QA	Inborn errors of immunity	Complement deficiency syndromes	613652	AR	Unknown	Changes in both copies of the C1QA gene cause C1q deficiency with recurrent infections, autoimmune disease, and lupus‑like features.	Immunomodulation, immune prophylaxis	This condition may cause infantile-onset systemic lupus erythematosus and other early multisystem forms of autoimmunity, along with recurrent pyogenic bacterial infections. Early detection enables infection prevention and the consideration of therapy, including immunomodulation.	CH50 (total classical complement pathway by hemolytic titration), C1q level by RID	No intragenic CNVs will be reported due to technical limitations	https://pubmed.ncbi.nlm.nih.gov/31440263/; https://pubmed.ncbi.nlm.nih.gov/3498010/; https://pubmed.ncbi.nlm.nih.gov/22041880/; https://pubmed.ncbi.nlm.nih.gov/23651859/; https://pubmed.ncbi.nlm.nih.gov/26563161/; https://pubmed.ncbi.nlm.nih.gov/25663093/
C1QB-related complement factor deficiency	C1QB	Inborn errors of immunity	Complement deficiency syndromes	613652	AR	Loss of function	Changes in both copies of the C1QB gene also cause C1q deficiency, leading to autoimmune disease, kidney problems, nervous system involvement, and recurrent infections.	Immunomodulation, immune prophylaxis	This condition may cause infantile-onset systemic lupus erythematosus and other early multisystem forms of autoimmunity, along with recurrent pyogenic bacterial infections. Early detection enables infection prevention and the consideration of therapy, including immunomodulation.	CH50 (total classical complement pathway by hemolytic titration), C1q level by RID	No intragenic CNVs will be reported due to technical limitations	https://pubmed.ncbi.nlm.nih.gov/31440263/; https://pubmed.ncbi.nlm.nih.gov/3498010/
C1QC-related C1q deficiency	C1QC	Inborn errors of immunity	Complement deficiency syndromes	613652	AR	Unknown	Changes in both copies of the C1QC gene cause C1q deficiency with chronic infections, skin disease, and high risk of lupus.	Immunomodulation, immune prophylaxis	This condition may cause infantile-onset systemic lupus erythematosus and other early multisystem forms of autoimmunity, along with recurrent pyogenic bacterial infections. Early detection enables infection prevention and the consideration of therapy, including immunomodulation.	CH50 (total classical complement pathway by hemolytic titration), C1q level by RID	No intragenic CNVs will be reported due to technical limitations	https://pubmed.ncbi.nlm.nih.gov/31440263/; https://pubmed.ncbi.nlm.nih.gov/3498010/
C2-related complement factor deficiency	C2	Inborn errors of immunity	Complement deficiency syndromes	217000	AR	Loss of function	Changes in both copies of the C2 gene cause complement C2 deficiency, leading to recurrent bacterial infections and autoimmune disease in childhood.	Immunomodulation, immune prophylaxis	This condition may cause infantile-onset systemic lupus erythematosus and other early multisystem forms of autoimmunity, along with recurrent pyogenic bacterial infections. Early detection enables infection prevention and the consideration of therapy, including immunomodulation.	CH50 (total classical complement pathway by hemolytic titration), C2F (C2 function by hemolytic assay)	Will report whole gene deletions only	https://pubmed.ncbi.nlm.nih.gov/31440263/; https://pubmed.ncbi.nlm.nih.gov/6980226/
C3-related complement factor deficiency	C3	Inborn errors of immunity	Complement deficiency syndromes	613779	AR	Loss of function	Changes in the C3 gene cause complement dysfunction, leading to recurrent infections and kidney disease, with variable severity and age of onset.	Immunomodulation, immune prophylaxis	This condition may cause infantile-onset systemic lupus erythematosus and other early multisystem forms of autoimmunity, along with recurrent pyogenic bacterial infections. Early detection enables infection prevention and the consideration of therapy, including immunomodulation.	C5b-9 (sC5b-9 level by ELISA), LOF: CH50, AH50, C3 detected in NBS DBS, C3/C4 ratio	No intragenic CNVs will be reported due to technical limitations	https://pubmed.ncbi.nlm.nih.gov/6848983/; https://pubmed.ncbi.nlm.nih.gov/24759830/
C5-related complement factor deficiency	C5	Inborn errors of immunity	Complement deficiency syndromes	609536	AR	Loss of function	Changes in both copies of the C5 gene cause complement C5 deficiency with recurrent Neisseria infections.	Immune prophylaxis	Early detection enables infection prophylaxis, which can reduce the risk of recurrent pyogenic bacterial infections.	CH50 (total classical complement pathway by hemolytic titration), C1q level by RID	Will report whole gene deletions only	https://pubmed.ncbi.nlm.nih.gov/1554498/; https://pubmed.ncbi.nlm.nih.gov/6835295/; https://pubmed.ncbi.nlm.nih.gov/31440263/; https://pubmed.ncbi.nlm.nih.gov/39294906/; https://pubmed.ncbi.nlm.nih.gov/25663093/
C6-related complement factor deficiency	C6	Inborn errors of immunity	Complement deficiency syndromes	612446	AR	Loss of function	Changes in both copies of the C6 gene cause complement C6 deficiency with recurrent meningococcal infections.	Immune prophylaxis	Early detection enables infection prophylaxis, which can reduce the risk of recurrent pyogenic bacterial infections.	CH50 (total classical complement pathway by hemolytic titration), C1q level by RID	Will report whole gene deletions only	https://pubmed.ncbi.nlm.nih.gov/1554498/; https://pubmed.ncbi.nlm.nih.gov/6835295/; https://pubmed.ncbi.nlm.nih.gov/31440263/; https://pubmed.ncbi.nlm.nih.gov/39294906/; https://pubmed.ncbi.nlm.nih.gov/25663093/
C7-related complement factor deficiency	C7	Inborn errors of immunity	Complement deficiency syndromes	610102	AR	Loss of function	Changes in both copies of the C7 gene cause C7 deficiency, increasing the risk of recurrent meningococcal disease.	Immune prophylaxis	Early detection enables infection prophylaxis, which can reduce the risk of recurrent pyogenic bacterial infections.	CH50 (total classical complement pathway by hemolytic titration), C1q level by RID	Will report whole gene deletions only	https://pubmed.ncbi.nlm.nih.gov/1554498/; https://pubmed.ncbi.nlm.nih.gov/6835295/; https://pubmed.ncbi.nlm.nih.gov/31440263/; https://pubmed.ncbi.nlm.nih.gov/39294906/; https://pubmed.ncbi.nlm.nih.gov/25663093/
C8A-related complement factor deficiency	C8A	Inborn errors of immunity	Complement deficiency syndromes	613790	AR	Unknown	Changes in both copies of the C8A gene cause C8 deficiency with severe recurrent Neisseria infections.	Immune prophylaxis	Early detection enables infection prophylaxis, which can reduce the risk of recurrent pyogenic bacterial infections.	CH50, C8 function by hemolytic assay, C8 level by RID, NJH-CL	Will report whole gene deletions only	https://pubmed.ncbi.nlm.nih.gov/1554498/; https://pubmed.ncbi.nlm.nih.gov/6835295/; https://pubmed.ncbi.nlm.nih.gov/31440263/; https://pubmed.ncbi.nlm.nih.gov/39294906/; https://pubmed.ncbi.nlm.nih.gov/25663093/
C8B-related complement factor deficiency	C8B	Inborn errors of immunity	Complement deficiency syndromes	613789	AR	Loss of function	Changes in both copies of the C8B gene cause C8 beta deficiency, leading to recurrent invasive Neisseria infections.	Immune prophylaxis	Early detection enables infection prophylaxis, which can reduce the risk of recurrent pyogenic bacterial infections.	CH50, C8 function by hemolytic assay, C8 level by RID	Will report whole gene deletions only	https://pubmed.ncbi.nlm.nih.gov/1554498/; https://pubmed.ncbi.nlm.nih.gov/6835295/; https://pubmed.ncbi.nlm.nih.gov/31440263/; https://pubmed.ncbi.nlm.nih.gov/39294906/; https://pubmed.ncbi.nlm.nih.gov/25663093/
C9-related complement factor deficiency	C9	Inborn errors of immunity	Complement deficiency syndromes	613825	AR	Unknown	Changes in both copies of the C9 gene cause C9 deficiency, increasing the risk of meningococcal meningitis.	Immune prophylaxis	Early detection enables infection prophylaxis, which can reduce the risk of recurrent pyogenic bacterial infections.	CH50, C9 level by RID	Will report whole gene deletions only	https://pubmed.ncbi.nlm.nih.gov/1554498/; https://pubmed.ncbi.nlm.nih.gov/6835295/; https://pubmed.ncbi.nlm.nih.gov/31440263/; https://pubmed.ncbi.nlm.nih.gov/39294906/; https://pubmed.ncbi.nlm.nih.gov/25663093/
CA5A-related carbonic anhydrase VA deficiency	CA5A	Inherited metabolic disorders	Urea cycle disorders and inherited hyperammonemias	615751	AR	Loss of function	Changes in both copies of the CA5A gene cause episodic metabolic crises with high ammonia, lactic acidosis, and low blood sugar beginning in early childhood.	N-carbamyl-glutamate, consideration of protein restriction, dextrose-containing fluids as needed	Early detection and treatment may prevent hyperammonemic brain injury during the first year of life.	Plasma amino acids, urine organic acids, ammonia level	Will report whole gene deletions only	https://pubmed.ncbi.nlm.nih.gov/24530203/
CACNA1C-related arrhythmogenic disorder	CACNA1C	Cardiac disorders	Hereditary arrhythmia	618447	AD	Unknown	Changes in the CACNA1C gene cause cardiac arrhythmia disorders and multisystem syndromes with heart rhythm problems, developmental delay, and physical differences.	Beta blockers, implantable cardioverter-defibrillator	This condition may cause life-threatening heart arrhythmias if untreated.	EKG	Will exclude LOF variants known to be associated with neurodevelopment and not arrhythmia	https://pubmed.ncbi.nlm.nih.gov/11710892/; https://pubmed.ncbi.nlm.nih.gov/36310718/
CACNA1D-related primary aldosteronism and neurodevelopmental spectrum disorder	CACNA1D	Endocrine disorders	Mineralocorticoid disorders	615474	AD	Increased function	Changes in the CACNA1D gene cause neurologic and endocrine disorders with seizures, developmental delay, autism, and abnormal aldosterone levels.	Sodium chloride, calcium channel blocker, clonidine, spironolactone	This condition may cause hypertension and heart block in the first year of life, which can be improved by early treatment.	Blood pressure measurement, EKG, aldosterone, renin, potassium levels		https://pubmed.ncbi.nlm.nih.gov/23913001/
CAD-related epilepsy and neurodevelopmental disorder	CAD	Neurologic disorders	Epilepsies	616457	AR	Loss of function	Changes in both copies of the CAD gene cause epileptic encephalopathy with severe developmental regression and anemia.	Uridine, ketogenic diet, stiripentol	This condition may cause seizures, which can be improved with timely initiation of the appropriate treatment.	CBC, blood smear, EEG		https://pubmed.ncbi.nlm.nih.gov/35277149/; https://pubmed.ncbi.nlm.nih.gov/34677420/
CARD11-related immune dysregulation disorder	CARD11	Inborn errors of immunity	Isotype, light Chain, or functional deficiencies with generally normal numbers of B cells	617638	AD	Unknown	Changes in the CARD11 gene cause immune dysregulation disorders ranging from B‑cell overgrowth to combined immunodeficiency and severe atopy.	Immunomodulation, infection monitoring and prevention	This condition may cause immunodeficiency or autoinflammation. Early detection enables the prevention and timely treatment of infection and the consideration of other treatments, such as immunomodulation.	Tier 1, lymphocyte proliferation, Tier 2, PMA/Iono TCR activation for NFκB, B-cell panel, IgG, IgA, IgM, IgE (at 6 months)	Will report whole gene deletions only	https://pubmed.ncbi.nlm.nih.gov/28628108/; https://pubmed.ncbi.nlm.nih.gov/36405754/; https://pubmed.ncbi.nlm.nih.gov/40275935/; https://pubmed.ncbi.nlm.nih.gov/35651609/
CARD11-related immunodeficiency	CARD11	Inborn errors of immunity	Combined immunodeficiency (CID), generally less profound than SCID	615206	AR	Loss of function	Changes in the CARD11 gene cause immune dysregulation disorders ranging from B‑cell overgrowth to combined immunodeficiency and severe atopy.	Immune prophylaxis, immunomodulation, consideration of HSCT	This condition may cause a range of symptoms, including immunodeficiency and immune dysregulation as early as the first year of life. Early detection can enable infection prevention and allow for the consideration of treatment, including hematopoietic stem cell transplantation.	IgG, IgA, IgM, IgE, lymphocyte subsets with CD45RA/RO	Will report whole gene deletions only	https://pubmed.ncbi.nlm.nih.gov/36729250/; https://pubmed.ncbi.nlm.nih.gov/23561803/; https://pubmed.ncbi.nlm.nih.gov/23374270/; https://doi.org/10.1186/s43042-024-00489-3
CARD11-related polyclonal B-cell lymphocytosis	CARD11	Inborn errors of immunity	Syndromes with elevated IgE (HIES)	616452	AD	New function	Changes in the CARD11 gene cause immune dysregulation disorders ranging from B‑cell overgrowth to combined immunodeficiency and severe atopy.	Sirolimus, replacement immunoglobulin therapy, HSCT	This condition may cause recurrent infections or autoinflammation. Early detection enables the prevention and timely treatment of infections, as well as consideration of treatments, including hematopoietic stem cell transplantation.	B-cell panel, IgG, IgA, IgM, IgE (at 6 months), CBC diff, lymphocyte subset panel 6 – total lymphocyte enumeration with CD45RA and CD45RO (0095862), B-cell panel, IgG, IgA, IgM, IgE (at 6 months)	Will report whole gene deletions only	https://pubmed.ncbi.nlm.nih.gov/40625738/; https://pubmed.ncbi.nlm.nih.gov/39998705/
CARD9-related candidiasis	CARD9	Inborn errors of immunity	Predisposition to invasive fungal diseases	212050	AR	Loss of function	Changes in both copies of the CARD9 gene cause susceptibility to severe fungal infections affecting skin, brain, and lymph nodes.	Immunomodulation, infection prevention	This condition may cause recurrent fungal infections. Early detection allows for consideration of treatments, including immunomodulation.	Culture of dermatophyte supportive	Will report whole gene deletions only	https://pubmed.ncbi.nlm.nih.gov/19864672/
CARMIL2-related immune dysregulation disorder	CARMIL2	Inborn errors of immunity	Susceptibility to EBV and lymphoproliferative conditions	618131	AR	Loss of function	Changes in both copies of the CARMIL2 gene cause immune dysregulation with recurrent infections, inflammatory bowel disease, skin disease, and poor growth.	Infection monitoring and prevention, consideration of HSCT, risk for malignancy	This condition may cause immunodeficiency or autoinflammation. Early detection enables the prevention and timely treatment of infection and the consideration of other treatments, including hematopoietic stem cell transplantation.	CBC with differential, lymphocyte subset panel 6 – total lymphocyte enumeration with CD45RA and CD45RO (0095862), B-cell panel, IgG, IgA, IgM, IgE, anti-CD3/aCD28 T-cell proliferation, CARMIL2 protein expression	Will report whole gene deletions only	https://pubmed.ncbi.nlm.nih.gov/34287962/
CASQ2-related catecholaminergic polymorphic ventricular tachycardia	CASQ2	Cardiac disorders	Hereditary arrhythmia	611938	AR	Loss of function	Changes in both copies of the CASQ2 gene cause catecholaminergic polymorphic ventricular tachycardia, leading to fainting and dangerous heart rhythms during stress or exercise.	Beta blockers, implantable cardioverter-defibrillator	The first syncopal event caused by this condition often occurs in early childhood. Beta blockers can be started in symptomatic individuals to prevent the onset of ventricular tachycardia.	EKG, Holter monitor		https://pubmed.ncbi.nlm.nih.gov/20301466/
CASR-related hyperparathyroidism	CASR	Endocrine disorders	Parathyroid disorders	239200	AR	Loss of function	Changes in the CASR gene disrupt calcium balance and cause disorders ranging from mild high calcium to life‑threatening neonatal hyperparathyroidism or low‑calcium syndromes.	Cinacalcet, parathyroidectomy	This condition may cause severe hypercalcemia, hypotonia, and respiratory failure, which can be improved with early treatment.	Parathyroid level, 25-hydroxyvitamin D level, urinary calcium to creatinine ratio		https://pmc.ncbi.nlm.nih.gov/articles/PMC5264458/
CAV1-related lipodystrophy	CAV1	Endocrine disorders	Lipodistrophy disorders	612526	AR	Loss of function	Changes in the CAV1 gene cause lipodystrophy or pulmonary hypertension, leading to fat loss, insulin resistance, or heart‑lung disease.	Metreleptin, dietary management	Children with the neonatal or infantile presentation of this condition may demonstrate lipoatrophy in the first year of life. Dietary restriction of fat and metreleptin can improve serum triglyceride levels and potentially prevent insulin-resistance.	Leptin levels, absence of subcutaneous fat		https://pubmed.ncbi.nlm.nih.gov/38757950/; https://pubmed.ncbi.nlm.nih.gov/28324110/; https://pubmed.ncbi.nlm.nih.gov/29568105/
CAVIN1-related lipodystrophy	CAVIN1	Endocrine disorders	Lipodistrophy disorders	613327	AR	Loss of function	Changes in both copies of the CAVIN1 gene cause congenital generalized lipodystrophy with muscle disease, heart rhythm problems, and metabolic complications.	Metreleptin, dietary management	Children with the neonatal or infantile presentation of this condition may demonstrate lipoatrophy in the first year of life. Dietary restriction of fat and metreleptin can improve serum triglyceride levels and potentially prevent insulin-resistance.	Leptin levels, absence of subcutaneous fat	No intragenic CNVs will be reported due to technical limitations	https://pubmed.ncbi.nlm.nih.gov/38757950/; https://pubmed.ncbi.nlm.nih.gov/28324110/; https://pubmed.ncbi.nlm.nih.gov/29568105/
CBLB-related immune dysregulation disorder	CBLB	Inborn errors of immunity	Autoimmunity with or without lymphoproliferation	620430	AR	Unknown	Changes in both copies of the CBLB gene cause early‑onset autoimmune disease affecting multiple organs.	Immunomodulation, organ-specific surveillance, prevention of evolution into malignant lymphoproliferation	This condition may present with infantile-onset disease, including immunodeficiency and immune dysregulation. Early detection enables the initiation of immunomodulation or prompt recognition of infection.	CBC with differential, lymphocyte subsets with CD45RA and CD45RO, B-cell panel, IgG, IgA, IgM, IgE, serum/plasma cytokine studies	Will report whole gene deletions only	https://pubmed.ncbi.nlm.nih.gov/36006710/; https://pubmed.ncbi.nlm.nih.gov/38104184/
CBLIF-related megaloblastic anemia	CBLIF	Inherited metabolic disorders	Disorders of cobalamin metabolism	261000	AR	Loss of function	Biallelic variants in the CBLIF gene are associated with autosomal recessive intrinsic factor deficiency (IFD). IFD is clinically indistinguishable from Imerslund-Grasbeck syndrome and is characterized by vitamin B12 deficiency due to a lack of gastric intrinsic factor which leads general weakness, failure to thrive, developmental delays and learning difficulties, dementia, psychological problems, neurodegeneration of the spinal cord, increased rate of infections due to neutropenia, thrombocytopenia, and megaloblastic anemia.	Cobalamin	This condition may rarely present with megaloblastic anemia in infancy, which responds to appropriate treatment.	CBC, vitamin B12 level	No intragenic CNVs will be reported due to technical limitations	https://pubmed.ncbi.nlm.nih.gov/15738392/
CBS-related homocystinuria	CBS	Inherited metabolic disorders	Disorders of the metabolism of sulfur-containing amino acids and hydrogen sulfide	236200	AR	Loss of function	Pathogenic variants in CBS are associated with classic homocystinuria, an autosomal recessive condition characterized by developmental delay/intellectual disability, ectopia lentis and/or severe myopia, skeletal abnormalities and thromboembolism.	Betaine, B6, methionine-restricted diet	Early detection and treatment prevent long-term complications of intellectual disability, skeletal anomalies, and coagulopathies.	Homocysteine, plasma amino acids		https://pubmed.ncbi.nlm.nih.gov/27778219/
CCBE1-related Hennekam lymphangiectasia-lymphedema syndrome	CCBE1	Inborn errors of immunity	Other defects	235510	AR	Unknown	Homozygous and compound heterozygous pathogenic variants in CCBE1 cause autosomal recessive Hennekam lymphangiectasia-lymphedema syndrome, a generalized lymphatic dysplasia characterized by lymphedema, intestinal, pulmonary, and renal lymphangiectasias, intellectual disability, and characteristic facial features thought to be caused by fetal facial lymphedema. Additional features of Hennekam syndrome include seizures, congenital heart defects, hearing loss, chylothorax, pleural and pericardial effusions, protein-losing enteropathy, and non-immune fetal hydrops.	Physical therapy, manual lymphatic drainage, surgical intervention, MCT oil and nutritional management, IgRT, infection prophylaxis	This condition may cause cholestasis, intestinal lymphangiectasia, and severe lymphedema that may lead to secondary immunodeficiency.	Lymphangiogram, IgG, IgA, IgM, IgE, CBC, TBNK cell panel, naïve/memory/RTE T-cell panel	Will report whole gene deletions only	https://pubmed.ncbi.nlm.nih.gov/30564329/
CD27-related immunodeficiency	CD27	Inborn errors of immunity	Susceptibility to EBV and lymphoproliferative conditions	615122	AR	Unknown	Biallelic variants in the CD27 gene are associated with CD27 deficiency, also described as lymphoproliferative syndrome 2, which is an autosomal recessive immunodeficiency disorder characterized by recurrent infections, hypogammaglobulinemia, and Epstein Bar Virus (EBV)-associated lymphoproliferative disorders such as hemophagocytic lymphohistiocytosis and lymphoma.	Infection monitoring and prevention, consideration of HSCT, risk for malignancy	This condition may cause a risk of critical illness or malignancy following infection with Epstein-Barr virus. Early detection allows for prevention and timely treatment of infection, as well as consideration of other treatments, such as hematopoietic stem cell transplantation.	CBC with differential, B-cell phenotyping (absent or reduced CD27 expression), EBV titers and PCR, immunoglobulins, T-cell subsets, T/B/NK, HLH labs	Will report whole gene deletions only	https://pubmed.ncbi.nlm.nih.gov/33270851/
CD3D-related immunodeficiency	CD3D	Inborn errors of immunity	T-B+ severe combined immune deficiency	615617	AR	Loss of function	Biallelic loss-of-function variants in CD3D are associated with CD3D-related immunodeficiency, a rare severe combined immunodeficiency (SCID) characterized by absence of T cells and profound susceptibility to infections.	Infection monitoring and prevention, avoidance of live vaccines, HSCT	This condition may cause immunodeficiency. Early detection enables the prevention and timely treatment of infection and the consideration of other treatments, including hematopoietic stem cell transplantation.	CBC, TBNK cell panel, naïve/memory/RTE T-cell panel		https://pubmed.ncbi.nlm.nih.gov/15546002/; https://pubmed.ncbi.nlm.nih.gov/21757226/
CD3E-related immunodeficiency	CD3E	Inborn errors of immunity	T-B+ severe combined immune deficiency	615615	AR	Loss of function	Homozygous and compound heterozygous pathogenic variants in the CD3E gene have been reported in association with CD3E-related immunodeficiency.	Infection monitoring and prevention, avoidance of live vaccines, HSCT	This condition may cause an infant-onset severe combined immunodeficiency (SCID) phenotype. Early detection and treatment may be curative.	CBC, TBNK cell panel, naïve/memory/RTE T-cell panel		https://pubmed.ncbi.nlm.nih.gov/15546002/
CD3G-related immunodeficiency	CD3G	Inborn errors of immunity	Combined immunodeficiency (CID), generally less profound than SCID	615607	AR	Unknown	Biallelic loss-of-function variants in the CD3G gene have been reported in a small number of individuals with immunodeficiency and autoimmunity. Autoimmune-related features can include autoimmune thyroiditis, inflammatory bowel disease-like diarrhea, autoimmune hemolytic anemia, lupus-like disease, and vitiligo.	Immune prophylaxis, consideration of HSCT	This condition may cause immunodeficiency in the first year of life. Early detection and prompt treatment may reduce the risk of severe infections.	CBC, TBNK cell panel, naïve/memory/RTE T-cell panel, mitogen proliferation	No intragenic CNVs will be reported due to technical limitations	https://pubmed.ncbi.nlm.nih.gov/3262828/; https://pubmed.ncbi.nlm.nih.gov/2872416/; https://pubmed.ncbi.nlm.nih.gov/17277165/; https://pubmed.ncbi.nlm.nih.gov/1713248/
CD40-related immunodeficiency	CD40	Inborn errors of immunity	Combined immunodeficiency (CID), generally less profound than SCID	606843	AR	Loss of function	The CD40 gene is associated with a rare type of autosomal recessive Hyper-IgM (HIGM) syndrome, Type 3.	HSCT, immune prophylaxis	This condition may cause immunodeficiency in the first year of life. Early detection and prompt treatment may reduce the risk of severe infections.	Immunoglobulin levels, IgG+, IgA+, IgE+ memory B cells, T/B/NK cell panel, CD40L expression by flow cytometry, CD40 expression by flow cytometry		https://pubmed.ncbi.nlm.nih.gov/31261087/; https://pubmed.ncbi.nlm.nih.gov/31921728/
CD40LG-related immunodeficiency	CD40LG	Inborn errors of immunity	Combined immunodeficiency (CID), generally less profound than SCID	308230	XL	Loss of function	Pathogenic variants in CD40LG are associated with X-linked recessive hyper IgM syndrome type 1, an immunodeficiency disorder with onset usually in the first few years of life characterized by normal or elevated levels of IgM with low to absent serum IgG, IgA, and IgE.	HSCT, immune prophylaxis	This condition may cause immunodeficiency in the first year of life. Early detection and prompt treatment may reduce the risk of severe infections.	Immunoglobulin levels, IgG+, IgA+, IgE+ memory B cells, CD40L expression by flow cytometry	Will report in males and females	https://pubmed.ncbi.nlm.nih.gov/31261087/; https://pubmed.ncbi.nlm.nih.gov/31921728/
CD55-related complement hyperactivation with protein-losing enteropathy	CD55	Inborn errors of immunity	Complement deficiency syndromes	226300	AR	Loss of function	Changes in both copies of CD55 have been reported in association with complement hyperactivation, angiopathic thrombosis, and protein-losing enteropathy, also known as CHAPLE syndrome. Characteristic features of this severe disorder include abdominal pain, vomiting, diarrhea, primary intestinal lymphangiectasia, edema due to hypoproteinemia, and malabsorption as well as less frequently bowel inflammation, recurrent infections, and blood clots.	Eculizumab, other anti-C5 therapies, pozelimab-bbfg	This condition may cause early-onset protein-losing enteropathy, chronic diarrhea, or thrombotic events. Early detection may allow targeted treatment to prevent complications.	CBC with differential, PNH panel by flow cytometry for GPI-anchored proteins including CD55 (DAF), complement studies (C3, C4, CH50, AH50), hemolysis markers (haptoglobin, LDH), urinalysis (hemoglobinuria), direct Coombs test, CMP (albumin, total protein, indirect bilirubin), GI (endoscopy, colonoscopy with biopsy), stool studies (fecal alpha-1 antitrypsin), thrombophilia panel, D-dimer, vascular imaging (if thrombosis), echocardiogram, severe protein-losing enteropathy, chronic diarrhea, recurrent arterial or venous thromboses, failure to thrive	Will exclude variants known to be associated with Cromer blood group antigens; will report whole gene deletions only	https://pubmed.ncbi.nlm.nih.gov/28657829/; https://pubmed.ncbi.nlm.nih.gov/38278170/
CD59-related CD59 deficiency	CD59	Inborn errors of immunity	Complement deficiency syndromes	612300	AR	Unknown	Biallelic variants in CD59 cause CD59 deficiency, a chronic inflammatory demyelinating polyradiculoneuropathy of infancy.	Eculizumab, ravulizumab, factor B and D inhibitors, C3 targeted therapy	This condition may present with early-onset immune-mediated axonal neuropathy, cerebrovascular events, and chronic Coombs-negative hemolysis. Targeted treatment can improve symptoms.	CBC with differential, PNH panel by flow cytometry for GPI-anchored proteins including CD59, complement studies (C3, C4, CH50, AH50), hemolysis markers (haptoglobin, LDH), urinalysis (hemoglobinuria), direct Coombs test, CMP (albumin, total protein, indirect bilirubin), electromyography and nerve conduction studies (if neuropathy), iron studies, chronic hemolytic anemia (jaundice, pallor), hemoglobinuria (dark or cola-colored urine, especially in the morning), reticulocytosis, peripheral neuropathy (weakness, paresthesias, hyporeflexia), exacerbations with infections	Will report whole gene deletions only	https://pubmed.ncbi.nlm.nih.gov/25716358/; https://pubmed.ncbi.nlm.nih.gov/23149847/
CD70-related lymphoproliferative disorder	CD70	Inborn errors of immunity	Susceptibility to EBV and lymphoproliferative conditions	618261	AR	Unknown	Biallelic loss-of-function variants in the CD70 gene are associated with CD70 deficiency, also described as lymphoproliferative syndrome 3, which is an autosomal recessive immunodeficiency disorder characterized by recurrent infections, hypogammaglobulinemia, and Epstein Bar Virus (EBV)-associated lymphoproliferative disorders, most notably lymphoma.	Infection monitoring and prevention, consideration of HSCT, risk for malignancy	This condition may cause a risk of critical illness or malignancy following infection with Epstein-Barr virus. Early detection allows for prevention and timely treatment of infection, as well as consideration of other treatments, such as hematopoietic stem cell transplantation.	Serum IgG, IgA, IgM, B-cell panel, TBNK cell panel, naïve/memory T cells, HLH labs	Will report whole gene deletions only	https://pubmed.ncbi.nlm.nih.gov/33270851/
CD79A-related agammaglobulinemia	CD79A	Inborn errors of immunity	Severe reduction in all serum Ig isotypes with profoundly decreased or absent B cells, agammaglobulinemia	613501	AR	Unknown	Biallelic variants in the CD79A gene have been reported in a small number of individuals with autosomal recessive agammaglobulinemia, a condition characterized by absent peripheral B cells and severe hypogammaglobulinemia.	HSCT, immunoglobulin replacement, aggressive antibiotic therapy for documented or suspected infections, infection prevention, monitoring of pulmonary status	This condition may cause immunodeficiency. Early detection enables the prevention and timely treatment of infection and the consideration of other treatments, such as hematopoietic stem cell transplantation.	Immunoglobulin levels, T/B cell panel, CD79A protein expression	No intragenic CNVs will be reported due to technical limitations	https://pubmed.ncbi.nlm.nih.gov/10525050/; https://pubmed.ncbi.nlm.nih.gov/29335801/; https://pubmed.ncbi.nlm.nih.gov/33551023/
CD79B-related agammaglobulinemia	CD79B	Inborn errors of immunity	Severe reduction in all serum Ig isotypes with profoundly decreased or absent B cells, agammaglobulinemia	612692	AR	Unknown	Biallelic variants in CD79B have been reported in association with autosomal recessive agammaglobulinemia. Affected individuals typically present with recurrent infections, marked hypogammaglobulinemia, and markedly reduced or absent B cells with normal T and NK cell counts.	Infection monitoring and prevention, immunoglobulin replacement	This condition may cause immunodeficiency. Early detection enables the prevention and timely treatment of infection and the consideration of other treatments.	Immunoglobulin levels, T/B cell panel, CD79B protein expression	No intragenic CNVs will be reported due to technical limitations	https://pubmed.ncbi.nlm.nih.gov/17709424/; https://pubmed.ncbi.nlm.nih.gov/17675462/
CDC42-related neurodevelopmental disorder with multiple anomalies	CDC42	Inborn errors of immunity	Type 1 interferonopathies	616737	AD	Unknown	Heterozygous variants in the CDC42 gene are associated with various phenotypes including neurodevelopmental disorders, multiple congenital anomalies, and hematological, immune, and autoinflammatory conditions. NOCARH syndrome represents the core features of neonatal onset cytopenia, autoinflammation, rash, and hemophagocytic lymphohistiocytosis.	G-CSF, prophylactic antibiotics, monitoring for hematologic malignancy	This condition may cause early-onset cytopenias or autoinflammation. Early detection allows the prevention and timely treatment of infection, as well as consideration of treatments.	IL-18 for C-terminal variants, CBC with differential, TBNK cell panel, ferritin	Will report whole gene deletions only	http://pubmed.ncbi.nlm.nih.gov/35157921/
CDCA7-related immunodeficiency and multiple anomalies spectrum disorder	CDCA7	Inborn errors of immunity	Other DNA repair defects	616910	AR	Unknown	Homozygous missense variants in CDCA7 have been identified in patients with immunodeficiency, centromeric instability, and facial anomalies (ICF) syndrome. This condition is characterized by hypo- or a-gammaglobulinemia in the presence of B cells, resulting in recurrent and often fatal respiratory and gastrointestinal infections.	Avoidance of genotoxic stress, HSCT, replacement immunoglobulin treatment, aggressive antibiotic therapy for documented or suspected infections, measures to avoid infection, monitoring of pulmonary status	This condition may cause severe, recurrent respiratory and gastrointestinal infections in the first year of life. Early detection allows for consideration of allogenic hematopoietic stem cell transplantation, which can be curative.	CBC with differential, karyotype to assess characteristic chromosomal rearrangements after PHA- or PWM-mediated lymphocyte stimulation, lymphocyte subsets, IgG, IgA, IgM, IgE, mitogen and antigen responses, dysmorphic facial features (broad flat nasal bridge, hypertelorism, epicanthus, macroglossia, micrognathia, low-set ears), neurodevelopmental delays, intellectual disability, IUGR, postnatal failure to thrive, relative macrocephaly, bipartite nipples, skin hyperpigmentation, scleral telangiectasias	No intragenic CNVs will be reported due to technical limitations	https://pubmed.ncbi.nlm.nih.gov/26216346/; https://pubmed.ncbi.nlm.nih.gov/40585468/; https://pubmed.ncbi.nlm.nih.gov/39167297/
CDH23-related Usher syndrome	CDH23	Hearing loss disorders	Congenital hearing loss	601067	AR	Loss of function	Pathogenic variants in the CDH23 gene are most commonly associated with autosomal recessive nonsyndromic deafness (DFNB12), which is typically congenital but can have variable age of onset, and autosomal recessive Usher syndrome type I. Usher syndrome type I is characterized by profound congenital deafness, pre-pubertal onset of retinitis pigmentosa, and vestibular areflexia, which may be associated with motor delays, particularly in sitting and walking.	Hearing aids, cochlear implants, ASL education	Early identification of hearing loss may improve language skills and allow for consideration of interventions.	Diagnostic hearing testing	Will plan to report variants associated with Usher syndrome, but note that there is an allelic disorder associated with a non-syndromic form of hearing loss as well which cannot always be differentiated from the target disease	https://pubmed.ncbi.nlm.nih.gov/16652078/
CDON-related ocular defects	CDON	Endocrine disorders	Pituitary hormone disorders	614226	AR	Unknown	Pathogenic variants in CDON are associated with autosomal recessive ocular defects. Other variable ocular findings reported include myopia, microphthalmia, cataract, retinal detachment, and retinal dystrophy.	rhGH, levothyroxine, hydrocortisone, DDAVP	This condition may present with neonatal hypoglycemia and hypotension, which can lead to permanent neurologic injury. Some children may also have hypothyroidism. Delayed treatment of hypothyroidism can cause permanent neurologic damage.	Glucose, TSH, fT4, blood pressure measurement, brain MRI		https://pubmed.ncbi.nlm.nih.gov/27974186/; https://pubmed.ncbi.nlm.nih.gov/34235642/
CEBPE-related immune dysregulation disorder	CEBPE	Inborn errors of immunity	Congenital neutropenias	245480	AR	Unknown	Biallelic CEBPE variants have been reported in association with specific granule deficiency which is characterized by recurrent severe bacterial infections especially affecting the skin, ears, lungs and lymph nodes. Characteristic findings include profound reduction or absence of neutrophil-specific granules and bilobed neutrophil nuclei.	Infection prevention and treatment	This condition commonly presents in infancy with recurrent pyogenic infections. Early detection may allow infection prevention and treatment to reduce complications.	Peripheral blood smear (neutrophil morphology with bilobed nuclei, pseudo-Pelger–Huët anomaly), bone marrow biopsy (absent secondary granules), myeloperoxidase staining (abnormal), serial CBC with differential (including eosinophil counts), urea, creatinine, urinalysis (protein, blood), neutrophil activation marker assessment (decreased or absent granular proteins including MPO, lactoferrin, CD66b, elastase), DHR, electron microscopy of neutrophils (absent specific granules), bone marrow morphology, recurrent bacterial infections (skin, soft tissue, lungs)		https://pubmed.ncbi.nlm.nih.gov/31201888/; https://pubmed.ncbi.nlm.nih.gov/35726044/
CFD-related complement factor deficiency	CFD	Inborn errors of immunity	Complement deficiency syndromes	613912	AR	Unknown	Biallelic pathogenic variants in the CFD gene are associated with autosomal recessive complement factor D (FD) deficiency, a rare immunodeficiency characterized by severe, recurrent bacterial infections typically beginning in early childhood, although some individuals remain asymptomatic until adulthood.	Infection prevention and treatment	Early detection enables infection prophylaxis, which can reduce the risk of recurrent pyogenic bacterial infections.	AH50, CH50, factor D by RIA, mixing studies	No intragenic CNVs will be reported due to technical limitations	https://pubmed.ncbi.nlm.nih.gov/9847449/; https://pubmed.ncbi.nlm.nih.gov/16527897/; https://pubmed.ncbi.nlm.nih.gov/11457876/
CFP-related properdin deficiency	CFP	Inborn errors of immunity	Complement deficiency syndromes	312060	XL	Loss of function	Pathogenic variants in the CFP gene are associated with X-linked properdin deficiency, characterized by increased susceptibility to meningococcal infections.	Infection prevention and treatment	Early detection enables infection prophylaxis, which can reduce the risk of recurrent pyogenic bacterial infections.	AH50, CH50, properdin by RIA, mixing studies	Will report in males and females; no intragenic CNVs will be reported due to technical limitations	https://pubmed.ncbi.nlm.nih.gov/25031437/; https://pubmed.ncbi.nlm.nih.gov/10028078/
CFTR-related cystic fibrosis and congenital absence of the vas deferens	CFTR	Pulmonary disorders	Cystic fibrosis	219700	AR	Loss of function	Biallelic pathogenic CFTR variants can cause cystic fibrosis, a condition that increases the risk for problems with breathing, absorbing nutrients, growth, and the risk for infectious conditions.	CFTR modulator therapy, antibiotics	This condition may cause a range of multisystemic symptoms. Early detection can improve outcomes.	Sweat chloride, fecal elastase, fat soluble vitamin levels	Will only report P/LP variants known to cause cystic fibrosis	https://pubmed.ncbi.nlm.nih.gov/20301428/
CHAT-related myasthenia	CHAT	Neurologic disorders	Congenital myasthenic syndromes	254210	AR	Loss of function	Pathogenic variants in the CHAT gene are associated with autosomal recessive congenital myasthenia, and specifically with choline acetyltransferase deficiency, which results in the depletion of acetylcholine in synaptic vesicles. In addition to the fatigable weakness commonly seen in congenital myasthenia, individuals harboring pathogenic variants in CHAT may also present with episodic apnea and respiratory failure which may be provoked by infections, fever, or stress.	AChE inhibitors	Early detection of this condition enables identification of the genetic cause of congenital myasthenic syndrome, which affects the selection of the appropriate treatment plan. Individuals with this form of the condition may show improvement in respiratory insufficiency with acetylcholinesterase inhibitors.	Repetitive nerve stimulation		https://www.ncbi.nlm.nih.gov/books/NBK1168/
CHD7-related CHARGE spectrum disorder	CHD7	Inborn errors of immunity	Thymic defects with additional congenital anomalies	214800	AD	Loss of function	Heterozygous variants in the CHD7 gene cause CHARGE syndrome, an autosomal dominant disorder characterized by a specific set of birth defects, including coloboma of the eye, heart defects, choanal atresia, and ear anomalies or hearing loss. Congenital anomalies, which when seen together are quite specific to CHARGE syndrome, include coloboma of the iris, retina, choroid and/or optic disc with or without microphthalmos; choanal atresia or stenosis; and hypoplastic semi-circular canals.	Infection monitoring and prevention, screening for extra-hematopoietic involvement	This condition may cause a range of symptoms, including immunodeficiency in the first year of life. Infection prevention and prompt treatment may prevent severe infections.	CBC with differential, TBNK cell panel with naïve and memory T cells, TRECs		https://pubmed.ncbi.nlm.nih.gov/19403480/; https://pubmed.ncbi.nlm.nih.gov/25689927/
CHRNA1-related myasthenia	CHRNA1	Neurologic disorders	Congenital myasthenic syndromes	601462	AR	Loss of function	Changes in the CHRNA1 gene can cause fatigable weakness of ocular, bulbar, and limb muscles with onset at or shortly after birth or in early childhood, although age-of-onset and severity can vary between patients.	AChE inhibitors may lead to improvement	Early detection of this condition enables identification of the genetic cause of congenital myasthenic syndrome, which affects the selection of the appropriate treatment plan. Individuals with this form of the condition may experience worsening respiratory insufficiency with acetylcholinesterase inhibitors.	Repetitive nerve stimulation		https://www.ncbi.nlm.nih.gov/books/NBK1168/
CHRNB1-related myasthenia	CHRNB1	Neurologic disorders	Congenital myasthenic syndromes	616313	AD	New function	Changes in the CHRNB1 gene can cause congenital myasthenia, which is characterized by fatigable weakness of ocular, bulbar, and limb muscles with onset at or shortly after birth or in early childhood, although age-of-onset and severity can vary between patients.	AChE inhibitors may lead to improvement	Early detection of this condition enables identification of the genetic cause of congenital myasthenic syndrome, which affects the selection of the appropriate treatment plan. Individuals with this form of the condition may experience worsening respiratory insufficiency with acetylcholinesterase inhibitors.	Repetitive nerve stimulation		https://www.ncbi.nlm.nih.gov/books/NBK1168/
CHRND-related myasthenia	CHRND	Neurologic disorders	Congenital myasthenic syndromes	616322	AR	Loss of function	Changes in the CHRND gene can cause congenital myasthenia, which is characterized by fatigable weakness of ocular, bulbar, and limb muscles with onset at or shortly after birth or in early childhood, although age-of-onset and severity can vary between patients.	AChE inhibitors may lead to improvement	Early detection of this condition enables identification of the genetic cause of congenital myasthenic syndrome, which affects the selection of the appropriate treatment plan. Individuals with this form of the condition may experience worsening respiratory insufficiency with acetylcholinesterase inhibitors.	Repetitive nerve stimulation		https://www.ncbi.nlm.nih.gov/books/NBK1168/
CHRNE-related myasthenia	CHRNE	Neurologic disorders	Congenital myasthenic syndromes	608931	AR	Loss of function	Pathogenic variants in the CHRNE gene are a common cause of congenital myasthenic syndrome, typically inherited in an autosomal recessive pattern. Individuals often present in infancy or early childhood with fatigable weakness affecting the eyes, bulbar muscles, and limbs, and symptoms may fluctuate over time. Severity varies, and some patients have prominent feeding or breathing difficulties.	AChE inhibitors may lead to improvement	Early detection of this condition enables identification of the genetic cause of congenital myasthenic syndrome, which affects the selection of the appropriate treatment plan. Individuals with this form of the condition may experience worsening respiratory insufficiency with acetylcholinesterase inhibitors.	Repetitive nerve stimulation		https://www.ncbi.nlm.nih.gov/books/NBK1168/
CHUK-related multiple congenital anomalies and immunodeficiency spectrum disorder	CHUK	Inborn errors of immunity	Combined immunodeficiency (CID), generally less profound than SCID	Not in OMIM	AR	Unknown	Biallelic pathogenic variants in the CHUK gene have been reported to cause a rare autosomal recessive disorder with combined immunodeficiency and/or multiple congenital anomalies. Affected individuals may have low immunoglobulins, recurrent or severe infections, and signs of immune dysregulation, and some have additional developmental or structural findings. Clinical presentation is broad, so the balance of immune problems versus congenital anomalies can differ between patients.	IVIG, immune prophylaxis	This condition may cause immunodeficiency in the first year of life. Early detection and prompt treatment may reduce the risk of severe infections.	CBC with differential, TBNK cell panel, naïve/memory RTE panel, mitogen proliferation, QIgs, poor specific antibody response to killed vaccines	Will report whole gene deletions only	https://pubmed.ncbi.nlm.nih.gov/39812688/
CIB2-related hearing loss	CIB2	Hearing loss disorders	Congenital hearing loss	614869	AR	Loss of function	Biallelic pathogenic variants in the CIB2 gene are associated with autosomal recessive, typically congenital, severe-to-profound nonsyndromic hearing loss. Hearing loss is usually present from birth and may be identified through newborn hearing screening or early audiology evaluation. Other medical features are generally not expected in most reported individuals.	Hearing aids, cochlear implants, ASL education	Early identification of hearing loss may improve language skills and allow for consideration of interventions.	Diagnostic hearing testing		https://pubmed.ncbi.nlm.nih.gov/16652078/
CIITA-related major histocompatibility complex class II deficiency	CIITA	Inborn errors of immunity	Combined immunodeficiency (CID), generally less profound than SCID	209920	AR	Loss of function	Biallelic pathogenic variants in the CIITA gene can cause bare lymphocyte syndrome type 2, an autosomal recessive immunodeficiency. Affected children often develop severe, early-onset respiratory and gastrointestinal infections with poor growth and may have substantial illness without timely diagnosis and treatment. Some individuals also show developmental delays or neurologic symptoms.	HSCT, immune prophylaxis	This condition may cause immunodeficiency in the first year of life. Early detection and prompt treatment may reduce the risk of severe infections.	CBC with differential, TBNK cell panel (CD4), QIgs (IgG, IgA), absent HLA-DR expression on T cells and monocytes	Will report whole gene deletions only	https://pubmed.ncbi.nlm.nih.gov/31261087/; https://pubmed.ncbi.nlm.nih.gov/31921728/
CLCN2-related hyperaldosteronism	CLCN2	Endocrine disorders	Mineralocorticoid disorders	605635	AD	New function	Biallelic loss-of-function variants in the CLCN2 gene are associated with a leukoencephalopathy characterized by episodes of white matter swelling on brain imaging. Age of onset and symptoms are highly variable and can include spasticity, ataxia, headaches, cognitive or psychiatric changes, and visual or hearing symptoms.	Antihypertensive therapies with glucocorticoids or mineralocorticoid receptor antagonists	This condition may cause hypertension and electrolyte abnormalities in the first year of life.	Plasma aldosterone, plasma renin, serum electrolytes, blood pressure measurement		https://pubmed.ncbi.nlm.nih.gov/21565670/
CLCN7-related osteopetrosis	CLCN7	Inborn errors of immunity	Other inborn errors of immunity related to non-hematopoietic tissues	611490	AR	Loss of function	Pathogenic variants in the CLCN7 gene cause osteopetrosis, which can be inherited in either autosomal recessive or autosomal dominant patterns and ranges from severe infantile disease to milder childhood/adolescent presentations. Severe forms can include frequent fractures, poor growth, cranial nerve compression, low blood counts from reduced marrow space, and hypocalcemia, and can be life-threatening without treatment. Milder forms may present later with fractures, bone pain, and dental or jaw complications.	Infection monitoring and prevention, HSCT	This condition may cause a range of symptoms, including congenital fractures, reduced growth, sclerosis of the skull base and optic nerve compression, facial palsy, and hearing loss if untreated. Early detection enables consideration of hematopoietic stem cell transplantation, which can be curative.	CBC with differential (cytopenias), skeletal radiographs (generalized osteosclerosis), bone density scan (DEXA), calcium, phosphate, alkaline phosphatase, baseline neurologic evaluation, vision and hearing evaluation, brain and cranial imaging (cranial nerve compression, foraminal stenosis, hydrocephalus), audiology evaluation, dental evaluation, renal function and imaging, developmental assessment, bone marrow biopsy (if cytopenias), immunoglobulin levels, lymphocyte subsets, vaccine titers (if adaptive immune abnormalities emerge), diffusely sclerotic dense bones on X-ray (bone-in-bone appearance), pathologic fractures despite dense bones, progressive vision loss (optic nerve compression), progressive hearing loss, bone marrow failure (severe anemia, thrombocytopenia, neutropenia), recurrent infections, hepatosplenomegaly, failure to thrive		https://doi.org/10.1016/j.jksus.2022.102377; https://pubmed.ncbi.nlm.nih.gov/26477479/; https://pubmed.ncbi.nlm.nih.gov/20301306/
CLCNKB-related Bartter syndrome	CLCNKB	Renal disorders	Salt-wasting tubulopathies	607364	AR	Loss of function	Biallelic pathogenic variants in the CLCNKB gene cause autosomal recessive Bartter syndrome type III. Affected individuals typically have renal salt-wasting with dehydration risk, polyuria, and hypokalemic metabolic alkalosis, often presenting in infancy or childhood. Clinical severity varies, and some individuals have features that overlap with Gitelman syndrome.	Potassium chloride, indomethacin, spironolactone	This condition may cause life-threatening dehydration in infants. Early detection allows for treatment of renal manifestations with proper medications.	Electrolytes, plasma renin and aldosterone, fractional excretion of sodium, potassium and chloride	Will report whole gene deletions only	https://pubmed.ncbi.nlm.nih.gov/22282380/
CLPB-related caseinolytic peptidase B deficiency	CLPB	Inborn errors of immunity	Confirmed absent in IUIS reports	619813	AD	Unknown	Biallelic pathogenic variants in the CLPB gene cause an autosomal recessive metabolic disorder often referred to as 3-methylglutaconic aciduria type VII. Reported features include developmental delay or intellectual disability, progressive brain atrophy, movement disorder, cataracts, and congenital neutropenia with infection risk. The clinical course is variable, ranging from milder disease to severe early-onset presentations.	G-CSF, immune prophylaxis, cancer surveillance	This condition may cause a range of symptoms, including immunodeficiency. Early detection enables prevention and timely treatment of infections.	CBC with differential (neutropenia, variable other cytopenias), bone marrow biopsy (myeloid maturation arrest), urine 3-methylglutaconic acid (usually normal), brain MRI (usually normal), evaluation for extra-hematopoietic features mentioned in L (typically absent), G-CSF trial response, evidence of mitochondrial dysfunction, severe neutropenia (ANC <500/μL) with recurrent infections, rare syndromic features including neurologic issues (hypotonia, seizures), neurodevelopmental delays, cataracts		https://pubmed.ncbi.nlm.nih.gov/34115842/
CLPB-related caseinolytic peptidase B deficiency	CLPB	Inborn errors of immunity	Congenital neutropenias	619835; 616271	AR	Loss of function	Biallelic pathogenic variants in the CLPB gene cause an autosomal recessive metabolic disorder often referred to as 3-methylglutaconic aciduria type VII. Reported features include developmental delay or intellectual disability, progressive brain atrophy, movement disorder, cataracts, and congenital neutropenia with infection risk. The clinical course is variable, ranging from milder disease to severe early-onset presentations.	G-CSF	Early detection and treatment with G-CSF can increase neutrophil counts and decrease the frequency of infections.	CBC with differential (neutropenia, variable other cytopenias or absent neutropenia), urine 3-methylglutaconic acid (elevated), bone marrow biopsy (myeloid maturation arrest), brain MRI (cerebral atrophy, cerebellar atrophy, periventricular white matter changes, thin corpus callosum, delayed myelination), evaluation for extra-hematopoietic features mentioned in L (typically present), biochemical studies (lactate, pyruvate, plasma amino acids, fractionated carnitine, urine organic acids), G-CSF trial response, EMG and nerve conduction studies, evidence of mitochondrial dysfunction, severe neutropenia (ANC <500/μL) with recurrent infections, variable anemia, neurologic features (hypotonia, spasticity, hyperkinetic movement disorder, dystonia, seizures), neurodevelopmental delays and regression, neuroimaging abnormalities, failure to thrive		https://www.ncbi.nlm.nih.gov/books/NBK396257/
CLRN1-related Usher syndrome	CLRN1	Hearing loss disorders	Congenital hearing loss	276902	AR	Loss of function	Biallelic pathogenic variants in the CLRN1 gene are associated with autosomal recessive Usher syndrome type III. This condition typically involves progressive hearing loss with later development of retinitis pigmentosa (vision loss), and vestibular dysfunction may also occur. Age of onset and rate of progression can vary substantially between individuals.	Hearing aids, cochlear implants, ASL education	Early identification of hearing loss may improve language skills and allow for consideration of interventions.	Diagnostic hearing testing	Will plan to report variants associated with Usher syndrome, but note that there is an allelic disorder associated with retinitis pigmentosa as well which cannot always be differentiated from the target disease	https://pubmed.ncbi.nlm.nih.gov/16652078/
COL13A1-related myasthenia	COL13A1	Neurologic disorders	Congenital myasthenic syndromes	616720	AR	Loss of function	Biallelic pathogenic variants in the COL13A1 gene cause autosomal recessive congenital myasthenic syndrome type 19. Affected individuals often have congenital hypotonia, ptosis, fatigable weakness, and feeding or breathing problems, with severity that ranges from mild to severe. Many patients improve with appropriate therapy, and some show gradual improvement in strength over time.	Avoidance of AChE inhibitors, which are standard of care for some congenital myasthenia disorders but may be ineffective for individuals with variants in this gene	Early detection of this condition enables identification of the genetic cause of congenital myasthenic syndrome, which affects the selection of the appropriate treatment plan. Individuals with this form of the condition may have little or no improvement in respiratory insufficiency with acetylcholinesterase inhibitors.	Repetitive nerve stimulation		https://www.ncbi.nlm.nih.gov/books/NBK1168/
COL1A1-related arthrochalasia Ehlers-Danlos syndrome	COL1A1	Endocrine disorders	Bone disorders	166200	AD	Unknown	Heterozygous pathogenic variants in the COL1A1 gene cause autosomal dominant osteogenesis imperfecta, a disorder of bone fragility. Individuals may have recurrent fractures, short stature, hearing loss, blue sclerae, and dental abnormalities, with wide variability in severity. The mildest forms may have relatively few fractures, while severe forms can cause a high number of fractures in infancy.	Bisphosphonates in the first year if severe	This condition may put affected children at risk for skeletal fractures. Bisphosphonates may help decrease fracture rate.	Skeletal survey		https://pubmed.ncbi.nlm.nih.gov/40698241/; https://pubmed.ncbi.nlm.nih.gov/37339526/
COL1A1-related Caffey disease	COL1A1	Endocrine disorders	Bone disorders	166200	AD	Unknown	Heterozygous pathogenic variants in the COL1A1 gene cause autosomal dominant osteogenesis imperfecta, a disorder of bone fragility. Individuals may have recurrent fractures, short stature, hearing loss, blue sclerae, and dental abnormalities, with wide variability in severity. The mildest forms may have relatively few fractures, while severe forms can cause a high number of fractures in infancy.	Bisphosphonates in the first year if severe	This condition may put affected children at risk for skeletal fractures. Bisphosphonates may help decrease fracture rate.	Skeletal survey		https://pubmed.ncbi.nlm.nih.gov/40698241/; https://pubmed.ncbi.nlm.nih.gov/37339526/
COL1A1-related osteogenesis imperfecta	COL1A1	Endocrine disorders	Bone disorders	166200	AD	Dominant negative	Heterozygous pathogenic variants in the COL1A1 gene cause autosomal dominant osteogenesis imperfecta, a disorder of bone fragility. Individuals may have recurrent fractures, short stature, hearing loss, blue sclerae, and dental abnormalities, with wide variability in severity. The mildest forms may have relatively few fractures, while severe forms can cause a high number of fractures in infancy.	Bisphosphonates in the first year if severe	This condition may put affected children at risk for skeletal fractures. Bisphosphonates may help decrease fracture rate.	Skeletal survey		https://pubmed.ncbi.nlm.nih.gov/40698241/; https://pubmed.ncbi.nlm.nih.gov/37339526/
COL1A1-related osteogenesis imperfecta-Ehlers-Danlos spectrum disorder	COL1A1	Endocrine disorders	Bone disorders	166200	AD	Unknown	Heterozygous pathogenic variants in the COL1A1 gene cause autosomal dominant osteogenesis imperfecta, a disorder of bone fragility. Individuals may have recurrent fractures, short stature, hearing loss, blue sclerae, and dental abnormalities, with wide variability in severity. The mildest forms may have relatively few fractures, while severe forms can cause a high number of fractures in infancy.	Bisphosphonates in the first year if severe	This condition may put affected children at risk for skeletal fractures. Bisphosphonates may help decrease fracture rate.	Skeletal survey		https://pubmed.ncbi.nlm.nih.gov/40698241/; https://pubmed.ncbi.nlm.nih.gov/37339526/
COL1A2-related arthrochalasia Ehlers-Danlos syndrome	COL1A2	Endocrine disorders	Bone disorders	166210	AD	Unknown	Pathogenic variants in the COL1A2 gene most commonly cause autosomal dominant osteogenesis imperfecta, with a broad spectrum from mild fracture predisposition to severe, deforming disease. Common features include fractures, short stature, hearing loss, and skeletal deformities, and severity can vary even within families. Some COL1A2 variants have also been reported in certain Ehlers–Danlos syndrome phenotypes with joint hypermobility and connective tissue findings.	Bisphosphonates in the first year if severe	This condition may put affected children at risk for skeletal fractures. Bisphosphonates may help decrease fracture rate.	Skeletal survey		https://pubmed.ncbi.nlm.nih.gov/40698241/; https://pubmed.ncbi.nlm.nih.gov/37339526/
COL1A2-related osteogenesis imperfecta	COL1A2	Endocrine disorders	Bone disorders	166210	AD	Dominant negative	Pathogenic variants in the COL1A2 gene most commonly cause autosomal dominant osteogenesis imperfecta, with a broad spectrum from mild fracture predisposition to severe, deforming disease. Common features include fractures, short stature, hearing loss, and skeletal deformities, and severity can vary even within families. Some COL1A2 variants have also been reported in certain Ehlers–Danlos syndrome phenotypes with joint hypermobility and connective tissue findings.	Bisphosphonates in the first year if severe	This condition may put affected children at risk for skeletal fractures. Bisphosphonates may help decrease fracture rate.	Skeletal survey		https://pubmed.ncbi.nlm.nih.gov/40698241/; https://pubmed.ncbi.nlm.nih.gov/37339526/
COL1A2-related osteogenesis imperfecta-Ehlers-Danlos spectrum disorder	COL1A2	Endocrine disorders	Bone disorders	166210	AD	Unknown	Pathogenic variants in the COL1A2 gene most commonly cause autosomal dominant osteogenesis imperfecta, with a broad spectrum from mild fracture predisposition to severe, deforming disease. Common features include fractures, short stature, hearing loss, and skeletal deformities, and severity can vary even within families. Some COL1A2 variants have also been reported in certain Ehlers–Danlos syndrome phenotypes with joint hypermobility and connective tissue findings.	Bisphosphonates in the first year if severe	This condition may put affected children at risk for skeletal fractures. Bisphosphonates may help decrease fracture rate.	Skeletal survey		https://pubmed.ncbi.nlm.nih.gov/40698241/; https://pubmed.ncbi.nlm.nih.gov/37339526/
COLQ-related myasthenia	COLQ	Neurologic disorders	Congenital myasthenic syndromes	603034	AR	Loss of function	Biallelic pathogenic variants in the COLQ gene cause an autosomal recessive congenital myasthenic syndrome. Patients often present in infancy or early childhood with fatigable weakness, and some have more severe involvement such as respiratory insufficiency, ophthalmoparesis, scoliosis, or axial muscle weakness.	Ephedrine or albuterol	Early detection of this condition enables identification of the genetic cause of congenital myasthenic syndrome, which affects the selection of the appropriate treatment plan. Individuals with this form of the condition may experience worsening respiratory insufficiency or no improvement with acetylcholinesterase inhibitors.	Repetitive nerve stimulation		https://www.ncbi.nlm.nih.gov/books/NBK1168/
COPA-related autoimmune interstitial lung, joint, and kidney disease	COPA	Inborn errors of immunity	Non-inflammasome related conditions	616414	AD	Unknown	Heterozygous pathogenic variants in the COPA gene cause COPA syndrome, an immune-mediated disorder that can affect the lungs, joints, and kidneys. Many patients develop early-onset interstitial lung disease and may have recurrent respiratory symptoms, arthritis, and kidney involvement. Presentation can be variable, and some individuals initially have joint symptoms before lung disease becomes apparent.	Immunomodulation (e.g., Type I IFN inhibition)	This condition may cause autoinflammation, with early signs such as poor weight gain, lethargy, or alveolar hemorrhage. Early detection enables consideration of targeted treatments, including immunomodulation.	Assessment of type I interferon signature, IFN-1 test, type I/II IFN panel in monocytes, plasma cytokine panel including IFN-α, IFN-β, IFN-γ, Nanostring gene expression assay for IFN score, plasma or serum IFN-α, HR chest CT, CBC with differential, CRP, ESR, CMP, urinalysis, protein:creatinine ratio, IgG, IgA, IgM, autoantibodies (RF, anti-CCP, ANA, ENA), human cytokine/chemokine 38-plex (IFN-α2), anti-dsDNA, anti-MPO, anti-PR3	Will report whole gene deletions only	https://pubmed.ncbi.nlm.nih.gov/37821196/
COQ2-related coenzyme Q10 deficiency	COQ2	Inherited metabolic disorders	Disorders of coenzyme Q10 biosynthesis	607426	AR	Loss of function	Biallelic pathogenic variants in the COQ2 gene cause an autosomal recessive primary coenzyme Q10 deficiency with a broad clinical spectrum. Presentations can range from severe neonatal multisystem disease to later-onset neurologic disease or isolated kidney disease (such as nephrotic syndrome). Some affected individuals may benefit from coenzyme Q10 supplementation, although response can vary.	CoQ10 supplementation	Early detection and treatment may prevent infantile encephalopathy, cardiomyopathy, or renal failure.	Leukocyte or muscle CoQ10		https://pubmed.ncbi.nlm.nih.gov/28125198/
COQ4-related coenzyme Q10 deficiency	COQ4	Inherited metabolic disorders	Disorders of coenzyme Q10 biosynthesis	616276	AR	Loss of function	Biallelic pathogenic variants in the COQ4 gene cause an autosomal recessive primary coenzyme Q10 deficiency with highly variable severity. Severe presentations may begin in the newborn period with encephalopathy, seizures, hypotonia, cardiomyopathy, and lactic acidosis, while milder cases can present later with neurologic symptoms such as ataxia or spasticity.	CoQ10 supplementation	Early detection and treatment may prevent infantile encephalopathy, cardiomyopathy, or renal failure.	Leukocyte or muscle CoQ12		https://pubmed.ncbi.nlm.nih.gov/28125198/
COQ6-related coenzyme Q10 deficiency	COQ6	Inherited metabolic disorders	Disorders of coenzyme Q10 biosynthesis	614650	AR	Loss of function	Biallelic pathogenic variants in the COQ6 gene cause an autosomal recessive primary coenzyme Q10 deficiency. Reported features include steroid-resistant nephrotic syndrome and sensorineural hearing loss, and some individuals also develop neurologic symptoms such as seizures, ataxia, or white matter abnormalities.	CoQ10 supplementation	Early detection and treatment may prevent infantile encephalopathy, cardiomyopathy, or renal failure.	Leukocyte or muscle CoQ12		https://pubmed.ncbi.nlm.nih.gov/28125198/
COQ7-related coenzyme Q10 deficiency	COQ7	Inherited metabolic disorders	Disorders of coenzyme Q10 biosynthesis	616733	AR	Loss of function	Biallelic pathogenic variants in the COQ7 gene have been reported in primary coenzyme Q10 deficiency with a wide range of clinical findings. Affected individuals may have developmental delay, hearing loss, muscle weakness or abnormal tone, neuropathy, kidney disease, and sometimes heart involvement. Both severe neonatal-onset and later-onset phenotypes have been described.	CoQ10 supplementation	Early detection and treatment may prevent infantile encephalopathy, cardiomyopathy, or renal failure.	Leukocyte or muscle CoQ12		https://pubmed.ncbi.nlm.nih.gov/28125198/
COQ8A-related coenzyme Q10 deficiency	COQ8A	Inherited metabolic disorders	Disorders of coenzyme Q10 biosynthesis	612016	AR	Loss of function	Biallelic pathogenic variants in the COQ8A gene cause an autosomal recessive coenzyme Q10 deficiency that often presents with cerebellar ataxia. Symptoms can include gait instability, tremor, seizures, dysarthria, and variable cognitive or psychiatric features, with onset from childhood to adulthood.	CoQ10 supplementation	Early detection and treatment may prevent infantile encephalopathy, cardiomyopathy, or renal failure.	UA and urine protein/creatinine ratio		https://pubmed.ncbi.nlm.nih.gov/28125198/
COQ8B-related nephrotic syndrome	COQ8B	Renal disorders	Nephrotic syndrome	615573	AR	Loss of function	Biallelic pathogenic variants in the COQ8B gene cause autosomal recessive steroid-resistant nephrotic syndrome, often presenting in late childhood or adolescence. Typical findings include proteinuria, low serum albumin, edema, and progression risk to end-stage kidney disease, with focal segmental glomerulosclerosis commonly seen on biopsy.	CoQ10 supplementation	This condition may cause steroid-resistant nephrotic syndrome in the first year of life. Early detection and treatment with high-dose CoQ10 can prevent progression to end-stage renal disease.	Measurement of leukocyte or muscle CoQ10		https://pubmed.ncbi.nlm.nih.gov/27060254/; https://pubmed.ncbi.nlm.nih.gov/16116126/
COQ9-related coenzyme Q10 deficiency	COQ9	Inherited metabolic disorders	Disorders of coenzyme Q10 biosynthesis	614654	AR	Loss of function	Biallelic pathogenic variants in the COQ9 gene cause an autosomal recessive primary coenzyme Q10 deficiency that typically presents in the neonatal period. Reported features include poor feeding, respiratory distress, seizures, hypotonia, developmental delay, cardiomyopathy, lactic acidosis, and kidney tubular dysfunction.	CoQ10 supplementation	Early detection and treatment may prevent infantile encephalopathy, cardiomyopathy, or renal failure.	T and B lymphocyte and natural killer cell profile		https://pubmed.ncbi.nlm.nih.gov/28125198/
CORO1A-related immunodeficiency	CORO1A	Inborn errors of immunity	T-B+ severe combined immune deficiency	615401	AR	Loss of function	Biallelic pathogenic variants in the CORO1A gene are associated with an autosomal recessive immunodeficiency. Affected individuals often have early-onset recurrent infections and may also have developmental delay, neurocognitive impairment, or behavioral differences. Severity varies, and some patients require intensive immune evaluation and management.	Infection monitoring and prevention, avoidance of live vaccines, HSCT	This condition may cause a risk of critical illness or malignancy following infection with Epstein-Barr virus. Early detection allows for prevention and timely treatment of infection, as well as consideration of other treatments, such as hematopoietic stem cell transplantation.	CBC with differential, TRECs, lymphocyte subsets with CD45RA/RO		https://pubmed.ncbi.nlm.nih.gov/19097825/; https://lymphosign.com/doi/10.14785/lymphosign-2019-0004
CPS1-related carbamoylphosphate synthetase I deficiency	CPS1	Inherited metabolic disorders	Urea cycle disorders and inherited hyperammonemias	237300	AR	Loss of function	Biallelic pathogenic variants in the CPS1 gene cause CPS1 deficiency, an autosomal recessive urea cycle disorder that can lead to severe hyperammonemia. Newborns with the severe form may become ill in the first days of life with lethargy, poor feeding, vomiting, seizures, or coma, while others present later during illness or metabolic stress.	Protein restriction, citrulline, sodium benzoate, phenylbutyrate, N-carbamylglutamate	Early detection and treatment may prevent hyperammonemic brain injury during the first year of life.	Acylcarnitine profile		https://pubmed.ncbi.nlm.nih.gov/9711878/
CPT1A-related carnitine palmitoyltransferase 1A deficiency	CPT1A	Inherited metabolic disorders	Disorders of carnitine metabolism	255120	AR	Loss of function	CPT1A is associated with carnitine palmitoyltransferase 1A deficiency, an autosomal recessive fatty-acid oxidation disorder usually identified on newborn screening. Affected infants or children can develop low blood sugar with little or no ketones and liver dysfunction, especially during fasting or illness, and severe episodes may cause seizures or coma. With early diagnosis and avoidance of fasting plus prompt sick-day care, many individuals do well.	Frequent feedings, cornstarch prior to bedtime, high-carbohydrate, low-fat diet, triheptanoin	This condition may lead to life-threatening hypoglycemia. Early identification enables timely monitoring and the initiation of targeted treatment.	Acylcarnitine profile	Will not report c.1432, p.(P479L) when homozygous as it is associated with very mild disease	https://pubmed.ncbi.nlm.nih.gov/20301700/
CPT2-related carnitine palmitoyltransferase deficiency	CPT2	Inherited metabolic disorders	Disorders of carnitine metabolism	255110	AR	Loss of function	CPT2 is associated with CPT2 deficiency, an autosomal recessive condition with a spectrum from a later-onset muscle form to severe infantile and lethal neonatal forms. The myopathic form causes recurrent muscle pain and rhabdomyolysis (dark urine) triggered by exercise, illness, cold exposure, or fasting. The severe infantile/neonatal forms can include low ketones, low blood sugar, seizures, cardiomyopathy, and liver failure, often beginning in the first year of life.	Low-fat diet, dextrose-containing fluids, triheptanoin	This condition may cause hypoglycemia, liver failure, and cardiomyopathy in the first year of life if untreated.	Acylcarnitine profile		https://www.ncbi.nlm.nih.gov/books/NBK1253/; https://pubmed.ncbi.nlm.nih.gov/32885845/; https://pubmed.ncbi.nlm.nih.gov/19399638/
CSF3R-related neutropenia	CSF3R	Inborn errors of immunity	Congenital neutropenias	617014	AR	Loss of function	CSF3R is associated with inherited neutrophil disorders in some families, including severe congenital neutropenia. Affected individuals have persistently low neutrophil counts and are prone to recurrent, sometimes serious bacterial infections starting in infancy or childhood. Some families have the opposite pattern (neutrophilia), and long-term monitoring is important because certain presentations can be associated with bone marrow disorders later in life.	GM-CSF	This condition may present with neutropenia and associated infections can begin in infancy. Neutropenia does not respond to standard therapy of G-CSF, therefore early identification of the genotype would allow for prompt initiation of the appropriate treatment.	CBC with differential (ANC), bone marrow evaluation (granulopoietic hypoplasia with reduction of all stages without maturation arrest, normal erythropoiesis, lymphopoiesis, megakaryopoiesis), pSTAT1/3/5 activation studies, absent G-CSF receptor expression or signaling on neutrophils or monocytes, serial CBC with differential, infection surveillance, G-CSF response assessment, severe congenital neutropenia with poor or absent response to G-CSF and possible response to GM-CSF, increased MDS/AML risk, truncating CSF3R mutations		https://pubmed.ncbi.nlm.nih.gov/26324699/; https://pubmed.ncbi.nlm.nih.gov/33108454/
CTC1-related telomere biology disorder	CTC1	Inborn errors of immunity	Bone marrow failure syndromes	612199	AR	Loss of function	CTC1 is associated with Coats plus syndrome (cerebroretinal microangiopathy with calcifications and cysts), an autosomal recessive multisystem disorder. People may develop retinal disease that threatens vision along with brain findings such as calcifications, cysts, seizures, spasticity, ataxia, or cognitive regression. Additional complications can include bone marrow problems, gastrointestinal bleeding or portal hypertension, and skeletal abnormalities, with onset ranging from prenatal growth restriction to childhood or adulthood.	Monitoring for BMF, HSCT, avoidance of genotoxic stress	This condition may cause a range of symptoms, including bone marrow failure. Avoidance of genotoxic stress and the early initiation of HSCT can improve outcomes.	Serial CBC with differential (monitor for progressive cytopenias), telomere length, evaluation for extra-hematopoietic findings mentioned in L, brain and spine MRI surveillance, ophthalmologic evaluation, bone marrow biopsy, GI endoscopy (if bleeding), bone density scan (DEXA), pulmonary function tests, liver function tests, endocrine evaluation, dilated fundus exam (retinal telangiectasias with exudates, Coats-like disease), brain MRI (leukoencephalopathy, intracranial calcifications), GI bleeding, bone marrow failure (progressive pancytopenia), osteopenia, bone fragility		https://pubmed.ncbi.nlm.nih.gov/3402627/; https://pubmed.ncbi.nlm.nih.gov/15002047/
CTLA4-related immune dysregulation	CTLA4	Inborn errors of immunity	Regulatory T cell defects	616100	AD	Loss of function	CTLA4 is associated with an autosomal dominant immune dysregulation syndrome with variable penetrance and age of onset. Affected individuals may have autoimmune cytopenias, enlarged lymph nodes or spleen, chronic diarrhea/colitis, and increased susceptibility to infections due to immune dysfunction.	Abatacept, HSCT	This condition may cause early-onset autoinflammation. Early detection enables including hematopoietic stem cell transplantation.	CBC with differential, Treg flow using FOXP3, CD25, CD127^low, CTLA4 staining, CMP, IgG, IgA, IgM, lymphocyte subsets, serum or plasma cytokines, infection surveillance (especially herpesvirus), general and tissue-specific autoantibodies (as clinically indicated), CTLA4 upregulation in activated Tregs, Treg suppressive function	No intragenic CNVs will be reported due to technical limitations	https://pubmed.ncbi.nlm.nih.gov/35935971/
CTNS-related cystinosis	CTNS	Renal disorders	Cystinosis	219800	AR	Loss of function	CTNS is associated with cystinosis, an autosomal recessive disorder with classic (infantile) nephropathic, later-onset intermediate, and ocular-only forms. The classic form typically presents in infancy with Fanconi syndrome, poor growth, rickets, and progressive kidney disease, and many patients develop photophobia from corneal crystal deposits.	Oral cysteamine, cysteamine eye drops	This condition may cause damage to the kidneys and eyes. Early detection and treatment can prevent cystine accumulation and reduce the risk of complications such as renal Fanconi syndrome, poor growth, and rickets.	Urine amino acids, urine protein (beta-2 microglobulin and albumin), UA, urine electrolytes, free and total carnitine, slit lamp examination of the eye		https://pubmed.ncbi.nlm.nih.gov/15480385/; https://pubmed.ncbi.nlm.nih.gov/31641587/
CTPS1-related immunodeficiency	CTPS1	Inborn errors of immunity	Susceptibility to EBV and lymphoproliferative conditions	615897	AR	Loss of function	CTPS1 is associated with an autosomal recessive combined immunodeficiency. Affected children often have early, severe or persistent viral and bacterial infections and may have low lymphocyte counts that worsen during illness. Some individuals may develop lymphoma.	Infection monitoring and prevention, consideration of HSCT, cancer monitoring	This condition may cause immunodeficiency. Early detection enables the prevention and timely treatment of infection and the consideration of other treatments, including hematopoietic stem cell transplantation.	CBC with differential, T-cell panel (naïve, memory), T-cell proliferation after mitogen stimulation, CBC with diff, IgG, IgA, IgM, monitoring for infections, absent Vα7.2 MAIT cells	Will report whole gene deletions only	https://pubmed.ncbi.nlm.nih.gov/32161190/
CTR9-related Wilms tumor	CTR9	Hereditary cancer predisposition syndromes	Childhood solid tumor predisposition syndromes	Not in OMIM	AD	Unknown	CTR9 has been reported in association with two main clinical patterns: a neurodevelopmental syndrome and a tumor predisposition in some families. Neurodevelopmental findings can include learning difficulties to intellectual disability, speech and motor delays, autism spectrum features, and variable congenital anomalies.	Abdominal US	This condition may cause Wilms tumor. Early detection can improve outcomes.	No confirmatory laboratory test exists to assess the baseline risk of cancer, but surveillance is considered to be low-risk and of potentially high benefit		https://pubmed.ncbi.nlm.nih.gov/25099282/
CTSC-related syndromic and nonsyndromic periodontitis	CTSC	Inborn errors of immunity	Confirmed absent in IUIS reports	245010; 245000; 170650	AR	Loss of function	CTSC is associated with Papillon–Lefèvre syndrome, an autosomal recessive condition characterized by thickened skin on the palms and soles and severe early-onset periodontitis. Gum disease typically begins after eruption of baby teeth and again after permanent teeth, often leading to premature loss of both sets of teeth without aggressive dental care. Some individuals also have recurrent infections or additional skeletal findings, and related phenotypes can include isolated aggressive periodontitis or Haim–Munk syndrome.	Immunomodulation	This condition can cause skin manifestations, such as palmoplantar keratoderma, as early as the first months of life. Treatment may improve symptoms.	Neutrophil elastase levels, dental evaluation for periodontitis		https://pubmed.ncbi.nlm.nih.gov/34341640/; https://pubmed.ncbi.nlm.nih.gov/24936511/
CUBN-related megaloblastic anemia	CUBN	Hematologic disorders	Hereditary anemias	261100	AR	Loss of function	CUBN is associated with Imerslund–Gräsbeck syndrome (inherited cobalamin malabsorption), an autosomal recessive cause of vitamin B12 deficiency in childhood. Children typically develop megaloblastic anemia months to years after birth and may have poor growth, developmental concerns, recurrent infections, and sometimes protein in the urine. Lifelong vitamin B12 replacement is effective and usually prevents progression when started promptly.	Intramuscular hydroxocobalamin	This condition may cause growth failure, recurrent gastrointestinal or respiratory infections, and fatigue can begin as early as 4 months. Treatment corrects macrocytic anemia and associated symptoms.	Vitamin B12 level, CBC, reticulocyte count, blood smear	Will report whole gene deletions only	https://pubmed.ncbi.nlm.nih.gov/16722557/
CUL3-related pseudohypoaldosteronism	CUL3	Endocrine disorders	Adrenal disorders	614496	AD	Unknown	CUL3 is associated with pseudohypoaldosteronism type II, a condition that typically causes early-onset hypertension with high potassium and metabolic acidosis. Growth can be affected, and diagnosis is important because targeted blood pressure and electrolyte management can be highly effective. Variants in CUL3 have also been reported in some individuals with neurodevelopmental differences, so evaluation is tailored to the patient’s features.	Trichlormethiazide	This condition may cause pseudohypoaldosteronism, leading to hyperkalemia, metabolic acidosis, hyperchloremia, growth delay, and hypertension in the first year of life. Trichlormethiazide has been reported to restore electrolyte homeostasis.	Blood pressure measurement, electrolytes, aldosterone, renin levels	Reporting will be limited to predicted splice variants for intron 8 for the AD form of disease; no intragenic CNVs will be reported due to technical limitations	https://pubmed.ncbi.nlm.nih.gov/23689903/
CXCR4-related immunodeficiency and heart defects spectrum disorder	CXCR4	Inborn errors of immunity	Epidermodysplasia verruciformis (HPV)	193670	AD	Increased function	CXCR4 is associated with WHIM syndrome, an autosomal dominant immunodeficiency characterized by recurrent infections, low antibody levels, and susceptibility to human papillomavirus (HPV) leading to warts. Many patients have chronically low white blood cell counts and can develop significant infections beginning in childhood.	Prophylactic antibiotics, G-CSF, replacement immunoglobulin treatment, mavorixafor, plerixafor, HSCT	This condition may cause life-threatening infections. Early detection enables the prevention and timely treatment of infections, as well as the consideration of hematopoietic stem cell transplantation, which may be curative.	CBC with differential, TBNK cell panel with naïve and memory T cells, TRECs, panleukopenia, neutrophil mobilization with plerixafor	Will report only GOF variants	https://pubmed.ncbi.nlm.nih.gov/31313072/
CYBA-related chronic granulomatous disease	CYBA	Inborn errors of immunity	Defects of respiratory burst	233690	AR	Loss of function	CYBA is associated with an autosomal recessive form of chronic granulomatous disease (CGD). Individuals are prone to recurrent, severe bacterial and fungal infections and can develop inflammatory complications that may affect the lungs, lymph nodes, liver, skin, or other organs.	HSCT, immune prophylaxis, interferon gamma	This condition may cause recurrent infections. Early detection can lead to the prevention and timely treatment of infection, as well as the consideration of for hematopoietic stem cell transplantation.	Neutrophil oxidative burst assay with PMA and fMLP, DHR flow pattern distinguishing autosomal recessive CGD from XL-CGD, p22phox and gp91phox protein expression by flow cytometry, ROS assays	Will report whole gene deletions only	https://pubmed.ncbi.nlm.nih.gov/31261087/
CYBB-related chronic granulomatous disease	CYBB	Inborn errors of immunity	Defects of respiratory burst; Mendelian susceptibility to mycobacterial disease (MSMD)	306400	XL	Loss of function	CYBB is associated with X-linked chronic granulomatous disease, a major cause of CGD. Affected individuals typically present in infancy or early childhood with recurrent, serious bacterial and fungal infections and inflammatory granulomas. Variants in CYBB have also been linked to susceptibility to atypical mycobacterial infections in certain cases.	HSCT, immune prophylaxis, interferon gamma	This condition may cause recurrent infections. Early detection can lead to the prevention and timely treatment of infection, as well as the consideration of for hematopoietic stem cell transplantation.	Neutrophil oxidative burst assay with PMA and fMLP, DHR flow pattern resembling p40phox and cMPO defects, gp91phox and p22phox protein expression by flow cytometry, ROS assays	Will report in males and females	https://pubmed.ncbi.nlm.nih.gov/31261087/
CYBC1-related chronic granulomatous disease	CYBC1	Inborn errors of immunity	Defects of respiratory burst	618935	AR	Loss of function	CYBC1 is associated with an autosomal recessive form of chronic granulomatous disease (CGD). Patients develop severe or recurrent bacterial and fungal infections and may also have hyperinflammation or immune dysregulation, including inflammatory bowel disease–like symptoms. Management often includes antimicrobial prophylaxis, immunomodulatory treatment when needed, and consideration of stem cell transplantation in severe disease.	HSCT, immune prophylaxis, interferon gamma	This condition may cause recurrent infections. Early detection can lead to the prevention and timely treatment of infection, as well as the consideration of for hematopoietic stem cell transplantation.	Neutrophil oxidative burst assay with PMA and fMLP, EROS protein expression by flow cytometry, ROS assays	No intragenic CNVs will be reported due to technical limitations	https://pubmed.ncbi.nlm.nih.gov/31261087/
CYP11A1-related congenital adrenal insufficiency	CYP11A1	Endocrine disorders	Adrenal disorders	613743	AR	Loss of function	Variants in CYP11A1 cause P450scc deficiency, a rare disorder that can present as acute adrenal insufficiency in infancy or childhood.	Hydrocortisone, fludrocortisone, sodium supplementation	This condition may cause salt-wasting crises in the first year of life.	Blood pressure measurement, electrolytes, cortisol, ACTH		https://pubmed.ncbi.nlm.nih.gov/36553457/
CYP17A1-related 17-alpha-hydroxylase/17,20-lyase deficiency	CYP17A1	Endocrine disorders	Adrenal disorders	202110	AR	Loss of function	CYP17A1 is associated with congenital adrenal hyperplasia due to 17α-hydroxylase/17,20-lyase deficiency. Affected individuals commonly have low cortisol and low sex steroid production, leading to delayed or absent puberty and differences in sexual development; many also develop high blood pressure and low potassium.	Spironolactone, hydrocortisone	This condition may cause low blood levels of cortisol, leading to hypertension and hypokalemia.	Cortisol, ACTH, plasma aldosterone and renin levels, electrolytes		https://pubmed.ncbi.nlm.nih.gov/27959413/
CYP24A1-related hypercalcemia	CYP24A1	Endocrine disorders	Parathyroid disorders	143880	AR	Loss of function	CYP24A1 is associated with idiopathic infantile hypercalcemia, an autosomal recessive disorder characterized by elevated calcium levels and high urinary calcium. Infants may present with poor feeding, vomiting, dehydration, failure to thrive, and kidney calcifications or stones, and some people present later with chronic kidney disease.	Calcium-restricted diet	This condition may cause infantile hypercalcemia.	Cholestanol level		https://www.nejm.org/doi/full/10.1056/NEJMoa1103864; https://pubmed.ncbi.nlm.nih.gov/37768904/
CYP27A1-related cerebrotendinous xanthomatosis	CYP27A1	Endocrine disorders	Lipid and sterol metabolism disorders	213700	AR	Loss of function	CYP27A1 is associated with cerebrotendinous xanthomatosis (CTX), an autosomal recessive multisystem disorder that is often diagnosed in adolescence or adulthood but can begin in childhood. Early clues can include chronic diarrhea in infancy, childhood cataracts, and learning or developmental concerns, followed later by tendon xanthomas and progressive neurologic symptoms such as ataxia, dystonia, neuropathy, seizures, or psychiatric changes.	Chenodeoxycholic acid	Affected infants may present with chronic diarrhea and progress to later-onset neurologic disease. Early treatment can improve the gastrointestinal symptoms and decrease the risk of neurologic symptoms.	Serum calcium, parathyroid hormone, 25-hydroxy vitamin D levels		https://pubmed.ncbi.nlm.nih.gov/31863326/
CYP2R1-related vitamin D 25-hydroxylase deficiency	CYP2R1	Endocrine disorders	Rickets - vitamin D and phosphate disorders	600081	AR	Loss of function	CYP27A1 is associated with autosomal recessive vitamin D 25-hydroxylase deficiency. Children typically present with low active vitamin D levels, low calcium and phosphate, and signs of rickets such as bone pain, skeletal deformities, and short stature.	Calcifediol	This condition may cause hypocalcemia and rickets. Early treatment with the appropriate form of vitamin D can result in resolution of biochemical abnormalities and radiographic deformities.	Serum calcium, serum 25-hydroxyvitamin D, serum phosphate, PTH		https://pubmed.ncbi.nlm.nih.gov/32596195/; https://pubmed.ncbi.nlm.nih.gov/8201479/
CYP7B1-related oxysterol 7α-hydroxylase deficiency	CYP7B1	Gastrointestinal disorders	Bile acid synthesis defects	613812	AR	Loss of function	CYP7B1 is associated with autosomal recessive spastic paraplegia type 5A and, in some cases, neonatal cholestatic liver disease. Spastic paraplegia type 5A causes slowly progressive stiffness and weakness of the legs with variable age of onset from childhood to adulthood, sometimes with additional neurologic findings.	Chenodeoxycholic acid	This condition may cause cholestasis in infancy. The treatment for bile acid synthesis defects depends on the specific genotype.	Bilirubin levels, GGTP, serum bile acids		https://pubmed.ncbi.nlm.nih.gov/17682975/
DBT-related maple syrup urine disease	DBT	Inherited metabolic disorders	Disorders of branched-chain amino acid metabolism	620699	AR	Loss of function	DBT is associated with maple syrup urine disease (MSUD), an autosomal recessive disorder of branched-chain amino acid metabolism. The classic form presents in the newborn period with poor feeding, vomiting, lethargy, progressive encephalopathy, and a characteristic sweet odor, and can rapidly become life-threatening without treatment. Milder forms may present later during illness or fasting, but still carry risk for sudden metabolic decompensation and require specialized dietary and sick-day management.	Leucine-free formula, low-protein diet	Early detection and treatment with a leucine-free formula may be able to prevent elevated leucine levels and reduce the risk of cerebral edema.	Plasma amino acids		https://www.ncbi.nlm.nih.gov/books/NBK1319/; https://managementguidelines.net/guidelines.php/147/MSUD; https://bimdg.org.uk/wp-content/uploads/2024/11/ER-MSUD-v4_684428_09092016.pdf
DCLRE1C-related immunodeficiency	DCLRE1C	Inborn errors of immunity	T-B- severe combined immune deficiency	603554; 602450	AR	Loss of function	DCLRE1C is associated with radiosensitive severe combined immunodeficiency (SCID), an autosomal recessive disorder with absent or profoundly low T and B cells. Infants typically develop severe, recurrent infections early in life and require urgent immune reconstitution, most often with hematopoietic stem cell transplantation. Some individuals have “leaky” SCID or Omenn syndrome with immune dysregulation and increased lymphoma risk, and special precautions are needed regarding radiation exposure.	Infection monitoring and prevention, HSCT	This condition may cause a range of symptoms, including immunodeficiency in the first year of life. Infection prevention and prompt treatment may prevent severe infections.	CBC with differential, TRECs, lymphocyte subset panel 6 with total lymphocyte enumeration and CD45RA and CD45RO (0095862), Vα7.2 MAIT cells by flow cytometry	Will report whole gene deletions only	https://pubmed.ncbi.nlm.nih.gov/36546626/
DDC-related aromatic L-amino acid decarboxylase deficiency	DDC	Inherited metabolic disorders	Monoamine neurotransmission	608643	AR	Loss of function	DDC is associated with aromatic L-amino acid decarboxylase (AADC) deficiency, an autosomal recessive neurotransmitter disorder. Symptoms usually begin in infancy and can include low muscle tone, developmental delay, feeding problems, abnormal eye movements (oculogyric crises), dystonia, sleep and mood disturbances, and autonomic symptoms such as sweating or temperature instability. Severity ranges from profound disability to milder presentations, and targeted treatments may improve function in some patients.	Pyridoxine or pyridoxal phosphate, folinic acid, dopamine agonists, SSRIs, 5-HTP, MAO-B inhibitors	This condition may cause oculogyric crises as early as 1 month of age, which are sometimes misdiagnosed as seizures, resulting in inappropriate care. Early initiation of targeted treatment may prevent the progression of neurologic disease.	CSF neurotransmitters	Will report whole gene deletions only	https://pubmed.ncbi.nlm.nih.gov/32409695/
DEF6-related immune dysregulation disorder	DEF6	Inborn errors of immunity	Regulatory T cell defects	619573	AR	Loss of function	DEF6 is associated with an autosomal recessive immune dysregulation syndrome with systemic autoimmunity. Affected individuals can develop inflammatory and autoimmune complications, recurrent infections, and susceptibility to Epstein–Barr virus–related lymphoproliferation or lymphoma. Clinical severity is variable, and management is individualized with immunomodulatory therapy and careful monitoring.	Immunomodulation, infection prophylaxis	This condition may cause immunodeficiency or autoinflammation. Early detection enables the prevention and timely treatment of infection and the consideration of other treatments, including immunomodulation.	Treg flow using FOXP3, CD25, CD127^low, CTLA4 staining, CMP, CBC with differential, IgG, IgA, IgM, lymphocyte subsets, serum or plasma cytokines, infection surveillance (especially herpesvirus), general and tissue-specific autoantibodies (as clinically indicated), CTLA4 upregulation in activated Tregs, Treg suppressive function	No intragenic CNVs will be reported due to technical limitations	https://pubmed.ncbi.nlm.nih.gov/31308374/
DGAT1-related protein-losing enteropathy	DGAT1	Gastrointestinal disorders	Congenital diarrheal disorders	615863	AR	Loss of function	DGAT1 is associated with congenital protein-losing enteropathy, an autosomal recessive disorder that typically begins in the first months of life. Infants develop severe, persistent diarrhea with low albumin levels, poor growth, and sometimes immune complications such as low immunoglobulins and recurrent infections. Nutritional support and specialized dietary management are central, and severity can vary across individuals.	Low-fat diet	This condition may present in infancy with congenital diarrhea, which may not improve until a low-fat diet is initiated.	Fecal alpha-1-antitrypsin, serum electrolytes, serum albumin, intestinal biopsy, history of diarrhea	No intragenic CNVs will be reported due to technical limitations	https://pubmed.ncbi.nlm.nih.gov/28373485/
DGKE-related nephropathy	DGKE	Inborn errors of immunity	Confirmed absent in IUIS reports	615008; 601440	AR	Loss of function	DGKE is associated with early-onset kidney disease that often presents as atypical hemolytic uremic syndrome (aHUS). Infants may develop hemolytic anemia, low platelets, and acute kidney injury with proteinuria, and many progress to chronic kidney disease over time. Some individuals have a membranoproliferative glomerulonephritis–like picture with or without clear HUS episodes, so evaluation and follow-up by nephrology are essential.	Consideration of immunosuppressive therapy	This condition may cause nephrotic syndrome. Some children may benefit from immunosuppressive therapy.	CBC with differential (anemia, thrombocytopenia), CMP (serum Cr, BUN, eGFR, electrolytes, albumin, globulin), peripheral blood smear (schistocytes, reticulocytosis), hemolysis markers (LDH, haptoglobin, plasma free hemoglobin, retic count), complement studies (serum C3, C4, CH50, AH50), urinalysis (protein, blood, casts), urine protein/creatinine ratio, urine albumin/creatinine ratio, renal biopsy (mesangial expansion, chronic thrombotic microangiopathy with glomerular hypercellularity, split basement membranes, endothelial cell swelling without electron-dense deposits), blood pressure monitoring, ophthalmology evaluation, lipid panel, renal imaging, early-onset proteinuria and hematuria, hypertension, progressive chronic kidney disease, aHUS-like presentation (hemolysis, thrombocytopenia, AKI), normal complement levels (C3, C4, CH50)		https://pubmed.ncbi.nlm.nih.gov/28526779/; https://pubmed.ncbi.nlm.nih.gov/23542698/
DHFR-related dihydrofolate reductase deficiency	DHFR	Inherited metabolic disorders	Disorders of folate metabolism	613839	AR	Unknown	DHFR has been reported in a small number of individuals with a suspected autosomal recessive neurodevelopmental and hematologic disorder, but the gene–disease relationship is still limited. Reported features include developmental delay, seizures, brain atrophy, and megaloblastic anemia with abnormal folate-related biomarkers.	Folinic acid	This condition may cause megaloblastic anemia and a range of neurologic symptoms. Early detection and treatment with folinic acid can improve symptoms.	CBC, MCV, brain MRI, peripheral blood smear, CSF 5-MTHF	No intragenic CNVs will be reported due to technical limitations	https://pubmed.ncbi.nlm.nih.gov/21310277/; https://pubmed.ncbi.nlm.nih.gov/21310276/
DHH-related variations of sex characteristics	DHH	Endocrine disorders	Gonadal dysgenesis disorders	233420	AR	Loss of function	DHH is associated with a 46,XY difference and variation of sex development (DSD), sometimes with peripheral neuropathy. Affected individuals may have female-appearing external genitalia or under-virilized genitalia with gonadal dysgenesis and persistence of Müllerian structures, and some have later complications such as gonadal tumors. In a subset, progressive polyneuropathy has been reported.	Prophylactic gonadectomy for XY complete gonadal dysgenesis, surveillance for XY partial gonadal dysgenesis	Affected individuals are at risk for gonadal dysgenesis and subsequent gonadoblastoma, which may require preventive surgery.	Pelvic and abdominal US		https://pubmed.ncbi.nlm.nih.gov/20301714/
DHX37-related male gonadal dysgenesis	DHX37	Endocrine disorders	Gonadal dysgenesis disorders	273250	AD	Unknown	DHX37 is associated with 46,XY differences/variations of sex development in some individuals and, separately, with neurodevelopmental disorders when variants are inherited biallelically. In the DSD spectrum, individuals may have gonadal dysgenesis or testicular regression, with variable penetrance even within families. Reported neurodevelopmental features can include developmental delay, intellectual disability, seizures, hypotonia, brain anomalies, and dysmorphic features.	Prophylactic gonadectomy for XY complete gonadal dysgenesis, surveillance for XY partial gonadal dysgenesis	Affected individuals are at risk for gonadal dysgenesis and subsequent gonadoblastoma, which may require preventive surgery.	Pelvic and abdominal US	No intragenic CNVs will be reported due to technical limitations	https://pubmed.ncbi.nlm.nih.gov/20301714/
DIAPH1-related neurodevelopmental disorder	DIAPH1	Inborn errors of immunity	Other defects	616632	AR	Loss of function	Biallelic variants in DIAPH1 are associated with a syndrome characterized by microcephaly, seizures, severe visual impairment, and developmental delay, sometimes with recurrent infections or brain structural changes.	Immune prophylaxis	This condition may cause immunodeficiency. Early detection enables prevention and timely treatment of infections.	T/B/NK flow, RTE, naïve/memory T cells, B-cell phenotyping, immunoglobulins, lymphocyte proliferation to mitogen and anti-CD3 and anti-CD28, brain imaging, postnatal microcephaly, seizures, hypotonia, cortical blindness, developmental delay, enteropathy		https://pubmed.ncbi.nlm.nih.gov/24781755/
DICER1-related pleuropulmonary blastoma familial tumor predisposition syndrome	DICER1	Hereditary cancer predisposition syndromes	Childhood solid tumor predisposition syndromes	601200	AD	Loss of function	DICER1 is associated with an autosomal dominant tumor predisposition syndrome with incomplete penetrance. Individuals have increased risk for pleuropulmonary blastoma and a range of other tumors, including thyroid nodules/cancer, cystic nephroma, Wilms tumor, and certain ovarian and gynecologic tumors.	CXR	This condition may cause type I pleuropulmonary blastoma, which can present in infancy. If not resected, this finding can progress to malignancy. Chest imaging is recommended and can improve outcomes.	No confirmatory laboratory test exists to assess the baseline risk of cancer, but surveillance is considered to be low-risk and of potentially high benefit		https://pubmed.ncbi.nlm.nih.gov/29343557/; https://aacrjournals.org/clincancerres/article/31/2/234/751094/Update-on-Pediatric-Surveillance-Recommendations?searchresult=1
DiGeorge Syndrome	22q11.2 region	Cardiac disorders	Congenital heart disease	611867	CNV	Unknown	22q11.2 deletion syndrome is a genetic condition with a wide range of symptoms. Common features include heart defects, cleft palate, characteristic facial features, learning difficulties, immune system problems, and low calcium levels. Many individuals also have developmental or mental health conditions, including autism, ADHD, anxiety, or schizophrenia, and may struggle with social interactions.	Serum ionized calcium, TSH, fT4, renal US, EKG, echocardiogram, CXR	Early detection can lead to the identification of hypocalcemia, which may cause seizures and arrhythmias if not treated. Additionally, over 60% of individuals have congenital heart disease and prompt detection of congenital heart anomalies can reduce morbidity and mortality. Early detection of thymic aplasia can reduce risk for infection.	Chromosomal microarray		https://pubmed.ncbi.nlm.nih.gov/21570089/
DKC1-related telomere biology disorder	DKC1	Inborn errors of immunity	Bone marrow failure syndromes	305000	XL	Loss of function	DKC1 is associated with X-linked dyskeratosis congenita and the more severe Hoyeraal–Hreidarsson syndrome. Common findings include abnormal skin pigmentation, nail changes, oral leukoplakia, and bone marrow failure, with additional risks such as pulmonary fibrosis, liver disease, and cancer. Disease severity is variable, symptoms may appear at different ages.	HSCT, infection prophylaxis, transfusions	This condition may present with early-onset immunodeficiency or bone marrow failure before 1 year of age. Early detection may improve prevention of infections and allow for the consideration of other therapies, including hematopoietic stem cell transplantation.	CBC with differential, telomere length, hemoglobin F, CMP, lipid panel, LDH, uric acid, TSH, free T4, thyroid-binding globulin, lymphocyte subsets, immunoglobulin levels, CD4 T-cell recent thymic emigrants, androgen testing, bone marrow analysis (if cytopenias), microcephaly, neurodevelopmental defects, IBD-like disease, mucocutaneous features (oral leukoplakia, periodontal erosion, nail dystrophy, pigmentary skin abnormalities), risk of pulmonary fibrosis, hepatic fibrosis, hematologic malignancy (MDS/AML), severe aplastic anemia, lymphoma, gastrointestinal adenocarcinoma, skin cancer, bronchial carcinoma, laryngeal carcinoma, cerebellar hypoplasia	Will report in males and females	https://pubmed.ncbi.nlm.nih.gov/20301779/; https://pubmed.ncbi.nlm.nih.gov/1390173/; https://pubmed.ncbi.nlm.nih.gov/27570172/
DLAT-related pyruvate dehydrogenase deficiency	DLAT	Inherited metabolic disorders	Disorders of pyruvate metabolism	245348	AR	Loss of function	DLAT is associated with a rare autosomal recessive form of pyruvate dehydrogenase deficiency. Presentations range from severe neonatal illness with lactic acidosis to a more chronic neurologic disorder with ataxia and dystonia, sometimes with characteristic basal ganglia findings on MRI.	Ketogenic diet, thiamine, n-acetylcysteine	This condition may cause lactic acidosis or seizures in the first year of life. Early identification enables targeted treatment.	Lactate, PDH enzyme activity in blood or skin		https://pubmed.ncbi.nlm.nih.gov/33204598/; https://pubmed.ncbi.nlm.nih.gov/39058293/
DLD-related dihydrolipoamide dehydrogenase deficiency	DLD	Inherited metabolic disorders	Disorders of pyruvate metabolism	246900	AR	Loss of function	DLD is associated with autosomal recessive dihydrolipoamide dehydrogenase deficiency, a metabolic disorder with variable severity. Some infants present with life-threatening episodes including lactic acidosis, low blood sugar, neurologic dysfunction, and liver failure, while others have later-onset fatigue and intermittent decompensations during illness. Management focuses on avoiding catabolic stress, rapid treatment during sick periods, and specialist metabolic care.	BCAA-restricted diet, riboflavin, N-acetylcysteine, dextrose-containing fluids as needed	This condition may cause lactic acidosis or liver failure in the first year of life. Early identification enables targeted treatment.	Plasma amino acids, urine organic acids, DLD enzyme activity		https://www.ncbi.nlm.nih.gov/books/NBK220444/
DMD-related muscular dystrophy	DMD	Neurologic disorders	Muscular dystrophy	310200	XL	Loss of function	DMD is associated with dystrophinopathies, including Duchenne muscular dystrophy, Becker muscular dystrophy, and DMD-associated dilated cardiomyopathy. Duchenne typically presents in early childhood with delayed motor milestones and progressive muscle weakness leading to loss of ambulation and respiratory involvement, while Becker is usually milder and can present later.	Glucocorticoids, exon-skipping therapies (e.g., eteplirsen for exon 51, casimersen for exon 45, and golodirsen or vitolarsen for exon 53)	This condition may cause muscle weakness beginning in early childhood. Early detection enables surveillance and the timely initiation of appropriate therapies.	Creatine kinase	Will report in males only and will exclude in-frame deletions that are likely to be associated with Becker muscular dystrophy	https://pubmed.ncbi.nlm.nih.gov/23716304/
DMP1-related hypophosphatemic rickets	DMP1	Endocrine disorders	Bone disorders	241520	AR	Loss of function	DMP1 is associated with autosomal recessive hypophosphatemic rickets. Children often present with low blood phosphate and bone problems such as bowed legs, bone pain, poor growth, and dental issues, and some develop craniosynostosis or hearing loss.	Calcitriol, phosphate, burosumab	This condition may cause low phosphate levels and rickets. Treatment improves renal tubular phosphate reabsorption, serum phosphorus levels, linear growth, physical function, and reduces pain and the severity of rickets.	Phosphate, alkaline phosphatase, urinary phosphatase		https://pubmed.ncbi.nlm.nih.gov/35896139/
DNAJC12-related hyperphenylalaninemia	DNAJC12	Inherited metabolic disorders	Monoamine neurotransmission	617384	AR	Loss of function	DNAJC12 is associated with an autosomal recessive form of hyperphenylalaninemia that can mimic mild phenylketonuria and may be accompanied by neurologic symptoms. Reported features include developmental delay, movement disorders such as dystonia, and variable cognitive or behavioral differences, with a broader spectrum that can be mild in some individuals.	5‐hydroxytryptamine, levodopa, tetrahydrobiopterin	Early detection and treatment may be able to reduce phenylalanine levels and improve cognitive outcomes.	Plasma amino acids, urine pterins		https://pubmed.ncbi.nlm.nih.gov/28132689/; https://pubmed.ncbi.nlm.nih.gov/29174366/
DNAJC21-related bone marrow failure disorder	DNAJC21	Inborn errors of immunity	Congenital neutropenias	617052	AR	Loss of function	DNAJC21 is associated with an autosomal recessive bone marrow failure syndrome with variable multisystem features. Affected individuals can have growth delay, recurrent infections, cytopenias, and abnormalities of the skin, hair, teeth, or eyes, sometimes overlapping with dyskeratosis congenita or Shwachman–Diamond syndrome.	Oral pancreatic enzymes, fat-soluble vitamins, blood and/or platelet transfusions as needed, G-CSF, HSCT	This condition may present with neutropenia, infection, poor weight gain, or exocrine pancreatic dysfunction. Early initiation of G-CSF could prevent infection, while pancreatic enzymes could enhance growth.	CBC with differential (cytopenias), bone marrow biopsy with cytogenetics and morphology, telomere length (short), skeletal survey with evaluation for non-hematopoietic features listed in L, serial CBC with differential, growth parameters, liver function tests, endocrine evaluation (growth hormone, thyroid), bone marrow surveillance (morphology, cytogenetics, FISH), pulmonary function tests, cancer surveillance, bone density assessment, progressive bone marrow failure (anemia, neutropenia, thrombocytopenia), microcephaly, dysmorphic features (downslanting palpebral fissures, epicanthus, hypertelorism, micrognathia), short stature, failure to thrive, skeletal abnormalities (rib and vertebral anomalies), dental abnormalities, hair abnormalities, pancreatic exocrine dysfunction, endocrine abnormalities, increased risk of MDS/AML	No intragenic CNVs will be reported due to technical limitations	https://pubmed.ncbi.nlm.nih.gov/28062395/; https://pubmed.ncbi.nlm.nih.gov/37803383/
DNASE1L3-related systemic lupus erythematosus	DNASE1L3	Inborn errors of immunity	Type 1 interferonopathies	614420	AR	Unknown	DNASE1L3 is associated with autosomal recessive early-onset systemic lupus erythematosus and related autoimmune disease. Many affected children develop lupus symptoms in early childhood, which can involve skin, joints, kidneys, blood counts, and other organs, and some have urticarial vasculitis with low complement levels.	Immunomodulation	This condition may cause early-onset autoimmune disease, including systemic lupus erythematosus. Early detection allows the consideration of treatments, such as immunomodulation.	Assessment of type I interferon activation, IFN-1 test, type I/II IFN panel in monocytes, plasma cytokine panel including IFN-α, IFN-β, IFN-γ, Nanostring gene expression assay for IFN score, plasma or serum IFN-α, CBC with differential, CRP, ESR, CMP, urinalysis, protein:creatinine ratio, IgG, IgA, IgM, autoantibodies (ANA, ENA, anti-dsDNA, anticardiolipin IgG and IgM, lupus anticoagulant, anti-β2GP), TBNK cell panel, C3, C4, CH50, human cytokine/chemokine 38-plex (IFN-α2)	No intragenic CNVs will be reported due to technical limitations	https://pubmed.ncbi.nlm.nih.gov/39666950/; https://pubmed.ncbi.nlm.nih.gov/34161863/
DNMT3B-related immunodeficiency and multiple anomalies spectrum disorder	DNMT3B	Inborn errors of immunity	Other DNA repair defects	242860	AR	Loss of function	DNMT3B is associated with immunodeficiency, centromeric instability, and facial anomalies (ICF) syndrome, an autosomal recessive disorder. Patients often have low immunoglobulins or combined immunodeficiency with recurrent respiratory and other infections, along with characteristic facial features and poor growth or gastrointestinal problems.	Replacement immunoglobulin therapy, HSCT, avoidance of genotoxic stress	This condition may cause immunodeficiency. Early detection enables prevention and timely treatment of infections, as well as consideration of other treatments, including hematopoietic stem cell transplantation. Some affected individuals may also be at risk for hematologic malignancy, for which early diagnosis can improve outcomes.	CBC with differential, karyotype to assess characteristic chromosomal rearrangements after PHA- or PWM-mediated lymphocyte stimulation, lymphocyte subsets, IgG, IgA, IgM, IgE, mitogen and antigen responses, dysmorphic facial features (broad flat nasal bridge, hypertelorism, epicanthus, macroglossia, micrognathia, low-set ears), neurodevelopmental delays, intellectual disability, IUGR, postnatal failure to thrive, relative macrocephaly, bipartite nipples, skin hyperpigmentation, scleral telangiectasias	Will report whole gene deletions only	https://pubmed.ncbi.nlm.nih.gov/17893117/
DOCK11-related immune dysregulation disorder	DOCK11	Inborn errors of immunity	Immune dysregulation with colitis	301109	XL	Loss of function	DOCK11 has been reported in association with an X-linked immune dysregulation and autoinflammatory syndrome. Published cases show variable combinations of recurrent infections, autoimmune cytopenias (anemia or low platelets), skin and gastrointestinal inflammation, poor growth, and systemic inflammation. Severity can be high, including life-threatening infections.	Transfusions as needed, replacement immunoglobulin treatment, aggressive antibiotic therapy for documented or suspected infections, infection prevention, monitoring of pulmonary status	This condition may cause autoinflammation or immunodeficiency if untreated. Early detection can reduce the risk of infections and enable appropriate autoinflammatory treatment.	CBC with differential, T/B/NK cells, B-cell panel, IgG, IgA, IgM levels	Will report in males only; will report whole gene deletions only	https://pubmed.ncbi.nlm.nih.gov/37342957/
DOCK2-related immunodeficiency	DOCK2	Inborn errors of immunity	Combined immunodeficiency (CID), generally less profound than SCID	616433	AR	Loss of function	DOCK2 is associated with autosomal recessive immunodeficiency with invasive bacterial and viral infections. Affected children often have lymphopenia and impaired immune responses, leading to severe or recurrent infections early in life.	HSCT	Early detection may allow treatment with hematopoietic stem cell transplantation, which can reduce mortality from infections.	Lymphocyte subsets (TBNK cell panel), naïve/memory/RTE T-cell panel, CD107a mobilization (NK cell degranulation), mitogen stimulation	Will report whole gene deletions only	https://pubmed.ncbi.nlm.nih.gov/26083206/
DOCK8-related immunodeficiency syndrome	DOCK8	Inborn errors of immunity	Combined immunodeficiency (CID), generally less profound than SCID	243700	AR	Loss of function	DOCK8 is associated with an autosomal recessive hyper-IgE immunodeficiency syndrome. Typical features include severe eczema, recurrent respiratory infections, persistent viral skin infections, food and environmental allergies, mucocutaneous candidiasis, and an increased risk of malignancy.	HSCT, immune prophylaxis	This condition may cause immunodeficiency in the first year of life. Early detection and prompt treatment may reduce the risk of severe infections.	CBC with differential, T/B/NK cell panel, naïve/memory T cells, RTE CD31+ T cells, NKT cells, MAIT cells, γ/δ T cells, mitogen stimulation, IgE serum levels		https://pubmed.ncbi.nlm.nih.gov/31261087/; https://pubmed.ncbi.nlm.nih.gov/31921728/
DOK7-related myasthenia	DOK7	Neurologic disorders	Congenital myasthenic syndromes	254300	AR	Loss of function	DOK7 is associated with autosomal recessive congenital myasthenic syndrome. Patients often have limb-girdle weakness with fatigability and variable age of onset, and symptoms may worsen with illness or exertion.	Avoidance of AChE inhibitors, which are standard of care for some congenital myasthenia disorders, but may lead to deterioration in individuals with variants in this gene	Early detection of this condition enables identification of the genetic cause of congenital myasthenic syndrome, which affects the selection of the appropriate treatment plan. Individuals with this form of the condition may experience worsening respiratory insufficiency or no improvement with acetylcholinesterase inhibitors.	Repetitive nerve stimulation		https://www.ncbi.nlm.nih.gov/books/NBK1168/
Down Syndrome	Trisomy 21	Cardiac disorders	Congenital heart disease	190685	N/A	Aneuploidy	Trisomy 21 causes Down syndrome. Common features include developmental delay, intellectual disability, low muscle tone, and congenital heart defects, along with characteristic facial features. Many individuals also have hearing or vision problems, thyroid disease, sleep apnea, or increased susceptibility to infections.	Echocardiogram, CBC, TSH, fT4	Approximately 50% of affected infants have congenital heart disease and early detection could be lifesaving.	Karyotype		https://pubmed.ncbi.nlm.nih.gov/35490285/
DPAGT1-related congenital disorder of glycosylation (CDG Ij)	DPAGT1	Neurologic disorders	Congenital myasthenic syndromes	614750	AR	Loss of function	DPAGT1 is associated with congenital myasthenic syndrome and, in some individuals, a congenital disorder of glycosylation. The myasthenic presentation often features limb-girdle weakness and fatigability beginning in early childhood, typically with less prominent eye and bulbar involvement than some other forms.	AChE inhibitors	Early detection of this condition enables identification of the genetic cause of congenital myasthenic syndrome, which affects the selection of the appropriate treatment plan. Individuals with this form of the condition may show improvement in respiratory insufficiency with acetylcholinesterase inhibitors.	Repetitive nerve stimulation		https://www.ncbi.nlm.nih.gov/books/NBK1168/
DUOXA2-related hypothyroidism	DUOXA2	Endocrine disorders	Thyroid disorders	274900	AR	Loss of function	DUOXA2 is associated with congenital hypothyroidism, sometimes with an enlarged thyroid, and thyroid function may improve over time in some individuals. Babies may be detected by newborn screening, and untreated hypothyroidism can lead to poor growth and developmental delays.	Levothyroxine	This condition may cause primary congenital hypothyroidism. Delayed treatment can lead to permanent neurological damage.	TSH, fT4	No intragenic CNVs will be reported due to technical limitations	https://pubmed.ncbi.nlm.nih.gov/33400193/
ECHS1-related mitochondrial short-chain enoyl-CoA hydratase 1 deficiency	ECHS1	Inherited metabolic disorders	Organic acidurias	616277	AR	Loss of function	ECHS1 is associated with an autosomal recessive Leigh disease–like mitochondrial disorder with wide clinical variability. Many affected infants develop hypotonia, developmental delay or regression, movement disorders such as dystonia, seizures, vision or hearing impairment, and elevated lactate, often worsened by infections. Severe early-onset disease can be rapidly progressive and life-threatening, while milder cases may have later onset and slower progression.	Dichloroacetate, valine-restricted diet, ketogenic diet	This condition may lead to life-threatening lactic acidosis. Early identification enables timely monitoring and the initiation of targeted treatment.	Acylcarnitine profile, urine organic acids, PDC enzymology		https://pubmed.ncbi.nlm.nih.gov/25125611/; https://pubmed.ncbi.nlm.nih.gov/40516471/
EFL1-related Shwachman-Diamond syndrome	EFL1	Inborn errors of immunity	Congenital neutropenias	617941	AR	Unknown	EFL1 is associated with a Shwachman–Diamond–like syndrome, an autosomal recessive disorder with bone marrow failure and skeletal abnormalities. Affected individuals can have low blood counts, recurrent infections, short stature, metaphyseal changes, and variable pancreatic insufficiency. Because presentations vary, management requires coordinated care with hematology and monitoring for complications, including risk of blood cancers.	Pancreatic enzyme replacement, immune prophylaxis, transfusions as needed	This condition may with a range of symptoms, including recurrent infections of pancreatic insufficiency. Early detection enables the prevention and timely treatment of infections, as well as the consideration of pancreatic enzymes if needed.	CBC with differential (ANC, anemia, thrombocytopenia), pancreatic function testing (fecal elastase, serum amylase, lipase, vitamins ADEK), bone marrow evaluation, skeletal imaging, evaluation for extra-hematopoietic features mentioned in L, serial CBC with differential, growth parameters, pancreatic imaging, MDS/AML surveillance, Shwachman–Diamond–like features including poor growth or short stature, hypotonia, neurodevelopmental abnormalities, neutropenia with recurrent infections and other cytopenias, exocrine pancreatic insufficiency, skeletal abnormalities (metaphyseal chondrodysplasia, osteopenia or osteoporosis), bone marrow failure, MDS/AML risk, microcephaly, GH deficiency, dysmorphic features (low-set ears, high-arched palate)	No intragenic CNVs will be reported due to technical limitations	https://pubmed.ncbi.nlm.nih.gov/39379149/; https://pubmed.ncbi.nlm.nih.gov/29970384/
EIF2AK3-related diabetes	EIF2AK3	Endocrine disorders	Congenital hyperinsulinism, neonatal diabetes mellitus, and pancreatic beta cell disorders	614231	AR	Loss of function	EIF2AK3 is associated with Wolcott–Rallison syndrome, an autosomal recessive condition classically presenting with permanent neonatal or early-infantile diabetes. Many individuals later develop skeletal abnormalities, growth delay, developmental concerns, and episodes of liver dysfunction that can be severe.	Insulin, pancreatic enzymes	This condition may cause diabetes mellitus in the first year of life.	Glucose, insulin, glucose tolerance test, hemoglobin A1C		https://pubmed.ncbi.nlm.nih.gov/21050479/; https://pubmed.ncbi.nlm.nih.gov/20301620/
EIF2S3-related neurodevelopmental disorder with multiple anomalies	EIF2S3	Endocrine disorders	Pituitary hormone disorders	300148	XL	Unknown	Pathogenic variants in EIF2S3 cause MEHMO syndrome, an X-linked condition with moderate to severe intellectual disability, seizures, short stature, obesity, and abnormalities of the genitalia. Affected individuals may also have microcephaly, low blood sugar in infancy, diabetes, and distinctive facial features. Brain imaging may show reduced white matter and abnormal development of midline structures.	rhGH, levothyroxine	This condition may present with neonatal hypoglycemia, which can lead to permanent neurologic injury if untreated. Some children may also have hypothyroidism, resulting in neurological damage if untreated.	Glucose, insulin, C-peptide, urine ketones	Will report in males only; no intragenic CNVs will be reported due to technical limitations	https://pubmed.ncbi.nlm.nih.gov/30878599/
ELANE-related neutropenia	ELANE	Inborn errors of immunity	Congenital neutropenias	202700	AD	Other	Pathogenic variants in ELANE cause severe congenital neutropenia or cyclic neutropenia, both of which involve recurrent infections starting in infancy. Symptoms may include fevers, mouth sores, skin infections, pneumonia, and swollen lymph nodes, with cyclic neutropenia showing episodes every few weeks. Some individuals develop serious complications such as bone marrow disorders or leukemia.	G-CSF	This condition may cause omphalitis immediately after birth. Other symptoms common within the first year of life include diarrhea, pneumonia, and deep abscesses in the liver, lungs, and subcutaneous tissues. Early detection enables infection prevention and the initiation of treatment.	CBC with differential (cyclic versus persistent neutropenia), serial ANC monitoring, bone marrow evaluation (granulopoietic maturation arrest at the promyelocyte stage), neutrophil activation marker assessment (decreased or absent granular proteins including neutrophil elastase, MPO, lactoferrin, CD66b), immunoglobulin levels, infection surveillance, MDS/AML screening, cyclic neutropenia (approximately 21-day cycles with nadirs), persistent neutropenia with recurrent infections, mouth ulcers, periodontitis		https://pubmed.ncbi.nlm.nih.gov/22080845/
ELF4-related autoinflammatory disorder	ELF4	Inborn errors of immunity	Immune dysregulation with colitis	301074	XL	Unknown	Pathogenic variants in ELF4 cause an X-linked autoinflammatory condition in males. Affected individuals may have recurrent mouth ulcers, fevers, intestinal inflammation, arthritis, skin rashes, and frequent respiratory infections. Severity and symptoms can vary between individuals.	Immunomodulation, immune prophylaxis	This condition may cause immunodeficiency or autoinflammation. Early detection enables prevention and timely treatment of infection and the consideration of immunomodulation.	CBC with differential, T/B/NK cell panel, NK cytotoxicity, perforin expression by flow cytometry, ELF4 expression, IgG, IgM, IgE (hypogammaglobulinemia), B-cell phenotyping	Will report in males and females; no intragenic CNVs will be reported due to technical limitations	https://pubmed.ncbi.nlm.nih.gov/41131646/; https://pmc.ncbi.nlm.nih.gov/articles/PMC11842529/
ENPP1-related ectopic mineralization disorder	ENPP1	Cardiac disorders	Generalized arterial calcification of infancy	208000	AR	Loss of function	Biallelic pathogenic variants in ENPP1 can cause generalized arterial calcification of infancy or hypophosphatemic rickets. Affected individuals may develop arterial calcifications, heart failure, bone deformities, short stature, and low blood phosphate. Some individuals show features of both conditions over time, while others have only bone or skin findings.	Etidronate, anti-hypertensive, calcitriol, oral phosphate supplements	Calcification of arteries and hypertension can develop immediately after birth.	CT scan of the chest, abdomen, and pelvis		https://pubmed.ncbi.nlm.nih.gov/17990935/
EPCAM-related congenital tufting enteropathy	EPCAM	Gastrointestinal disorders	Congenital diarrheal disorders	613217	AR	Loss of function	EPCAM variants can cause congenital tufting enteropathy, which leads to severe chronic diarrhea and failure to thrive in infancy.	Cessation of enteral feeding, correction of electrolyte abnormalities	This condition may present in the first few months of life with chronic watery diarrhea and failure to thrive, and can lead to severe electrolyte abnormalities if undiagnosed.	Electrolytes, intestinal biopsy with MOC31 (EPCAM) staining	Will plan to report variants associated with enteropathy, but note that there is an allelic disorder associated with mismatch repair as well which cannot always be differentiated from the target disease	https://pubmed.ncbi.nlm.nih.gov/18572020/
EPG5-related neurodevelopmental disorder with multiple anomalies	EPG5	Inborn errors of immunity	Other defects	242840	AR	Loss of function	Biallelic pathogenic variants in EPG5 cause Vici syndrome, a severe multisystem disorder. Affected individuals may have absent or abnormal brain structures, cataracts, heart disease, immune deficiency, low muscle tone, developmental delay, feeding difficulties, and poor growth. Additional features may include seizures, hearing or vision loss, liver enlargement, and blood abnormalities.	Immune prophylaxis, supportive care, seizure management	This condition may cause immunodeficiency. Early detection enables the prevention and timely treatment of infection.	CBC with differential, T/B/NK flow, RTE, TREC, naïve/memory T cells, B-cell phenotyping, immunoglobulins, brain imaging, eye examination, agenesis of the corpus callosum, cataracts, cardiomyopathy, hypopigmentation, SNHL		https://pubmed.ncbi.nlm.nih.gov/33120733/
ETFA-related multiple acyl-CoA dehydrogenase deficiency	ETFA	Inherited metabolic disorders	Disorders of mitochondrial fatty acid oxidation	231680	AR	Loss of function	Pathogenic variants in ETFA cause multiple acyl-CoA dehydrogenase deficiency, a metabolic disorder with variable severity. Newborns may present with breathing problems, low muscle tone, low blood sugar, metabolic acidosis, and organ abnormalities, while later-onset forms can cause muscle weakness, vomiting, and metabolic crises.	Low-fat and low-protein diet, riboflavin, exogenous ketones, dextrose-containing fluids as needed	Hypoglycemia, rhabdomyolysis, cardiac dysfunction, and hyperammonemia may develop in the first year of life if untreated.	Urine organic acids		https://pubmed.ncbi.nlm.nih.gov/32550677/
ETFB-related multiple acyl-CoA dehydrogenase deficiency	ETFB	Inherited metabolic disorders	Disorders of mitochondrial fatty acid oxidation	231680	AR	Loss of function	Pathogenic variants in ETFB also cause multiple acyl-CoA dehydrogenase deficiency. Affected individuals may develop low blood sugar, vomiting, metabolic acidosis, muscle weakness, and episodes of severe illness triggered by fasting or infection. Symptoms range from life-threatening neonatal disease to milder adult-onset muscle disease.	Low-fat and low-protein diet, riboflavin, exogenous ketones, dextrose-containing fluids as needed	Hypoglycemia, rhabdomyolysis, cardiac dysfunction, and hyperammonemia may develop in the first year of life if untreated.	Urine organic acids		https://pubmed.ncbi.nlm.nih.gov/32550677/
ETFDH-related multiple acyl-CoA dehydrogenase deficiency	ETFDH	Inherited metabolic disorders	Disorders of mitochondrial fatty acid oxidation	231680	AR	Loss of function	Pathogenic variants in ETFDH cause multiple acyl-CoA dehydrogenase deficiency with early or late onset. Symptoms can include breathing difficulties, metabolic acidosis, muscle weakness, vomiting, low blood sugar, and organ abnormalities in infancy. Later-onset forms often present with exercise intolerance, muscle pain, or rhabdomyolysis.	Low-fat and low-protein diet, riboflavin, exogenous ketones, dextrose-containing fluids as needed	Hypoglycemia, rhabdomyolysis, cardiac dysfunction, and hyperammonemia may develop in the first year of life if untreated.	Urine organic acids		https://pubmed.ncbi.nlm.nih.gov/32550677/
ETHE1-related ethylmalonic encephalopathy	ETHE1	Inherited metabolic disorders	Disorders of the metabolism of sulfur-containing amino acids and hydrogen sulfide	602473	AR	Loss of function	Pathogenic variants in ETHE1 cause ethylmalonic encephalopathy, a severe neurodegenerative disorder. Affected children develop developmental regression, low muscle tone, movement disorders, chronic diarrhea, skin color changes, and progressive neurologic decline. Brain imaging often shows damage to deep brain structures.	Metronidazole, N-acetylcysteine, consideration of liver transplantation	This condition may cause neonatal acidosis or seizures if untreated. Early detection enables the timely delivery of targeted treatment.	Urine organic acids, acylcarnitine profile, lactate, plasma thiosulphate		https://pubmed.ncbi.nlm.nih.gov/30864297/; https://pubmed.ncbi.nlm.nih.gov/32485156/
EXTL3-related skeletal dysplasia with immunodeficiency	EXTL3	Inborn errors of immunity	Immuno-osseous dysplasias	617425	AR	Unknown	Biallelic pathogenic variants in EXTL3 cause a skeletal disorder with immune deficiency and developmental delay. Individuals may have short stature, spinal curvature, abnormal bone shape, joint problems, and spinal cord compression. Recurrent infections, developmental delay, seizures, and facial differences may also occur.	Immune prophylaxis	This condition may cause a range of symptoms, including immunodeficiency, in the first year of life. Immune prophylaxis may prevent severe infections.	CBC, TBNK cell panel, naïve/memory/RTE T-cell panel, IgG, IgA, IgM, IgE, TCR Vβ repertoire, coarse facial features, brachydactyly, single palmar crease	Will report whole gene deletions only	https://pubmed.ncbi.nlm.nih.gov/28148688/
F10-related factor X deficiency	F10	Hematologic disorders	Bleeding disorders	227600	AR	Loss of function	Pathogenic variants in F10 cause factor X deficiency, a bleeding disorder with variable severity. Affected individuals may have easy bruising, nosebleeds, heavy menstrual bleeding, bleeding into joints or muscles, and excessive bleeding after surgery or injury. Severe forms can cause life-threatening bleeding.	Plasma product therapy, replacement of appropriate factor	Early detection enables appropriate treatment of bleeding symptoms, which may develop in the first year of life.	Plasma factor X activity	Will report whole gene deletions only	https://pubmed.ncbi.nlm.nih.gov/32797211/
F11-related factor XI deficiency	F11	Hematologic disorders	Bleeding disorders	612416	AR	Loss of function	Pathogenic variants in F11 cause factor XI deficiency, which leads to abnormal bleeding after surgery or trauma. Common symptoms include nosebleeds, mouth bleeding, heavy menstrual bleeding, and excessive bleeding during childbirth. Spontaneous bleeding is uncommon, and severity varies widely.	Plasma product therapy, replacement of appropriate factor	Early detection enables appropriate treatment of bleeding symptoms, which may develop in the first year of life.	Plasma factor XI activity		https://pubmed.ncbi.nlm.nih.gov/32797211/
F12-related factor XII deficiency	F12	Hematologic disorders	Bleeding disorders	234000	AR	Loss of function	Heterozygous variants in F12 can cause hereditary angioedema with episodes of swelling affecting the skin, airway, or gastrointestinal tract. Symptoms may be triggered by estrogen exposure and include abdominal pain, facial swelling, and breathing difficulty. Biallelic variants cause prolonged clotting times without bleeding symptoms.	Plasma product therapy, replacement of appropriate factor	Early detection enables appropriate treatment of bleeding symptoms, which may develop in the first year of life.	Plasma factor XII activity		https://pubmed.ncbi.nlm.nih.gov/32797211/
F13A1-related factor XIII deficiency	F13A1	Hematologic disorders	Bleeding disorders	613225	AR	Loss of function	Biallelic pathogenic variants in F13A1 cause factor XIII deficiency. Affected individuals may have lifelong bleeding, poor wound healing, spontaneous bruising, and intracranial hemorrhage.	Plasma product therapy, replacement of appropriate factor	Early detection enables appropriate treatment of bleeding symptoms, which may develop in the first year of life.	Plasma factor XIII activity	Will report whole gene deletions only	https://pubmed.ncbi.nlm.nih.gov/32797211/
F13B-related factor XIII deficiency	F13B	Hematologic disorders	Bleeding disorders	613235	AR	Loss of function	Biallelic pathogenic variants in F13B cause factor XIII deficiency with variable severity. Symptoms may include umbilical stump bleeding, easy bruising, poor wound healing, and intracranial hemorrhage. Milder forms may present later in life with bleeding after trauma or surgery.	Plasma product therapy, replacement of appropriate factor	Early detection enables appropriate treatment of bleeding symptoms, which may develop in the first year of life.	Plasma factor XIII activity	Will report whole gene deletions only	https://pubmed.ncbi.nlm.nih.gov/32797211/
F2-related prothrombin deficiency	F2	Hematologic disorders	Bleeding disorders	613679	AR	Loss of function	Biallelic pathogenic variants in F2 cause congenital prothrombin deficiency. Affected individuals may develop severe bleeding including bruising, mucosal bleeding, gastrointestinal bleeding, or brain hemorrhage. Some variants instead increase the risk for blood clots.	Plasma product therapy, replacement of appropriate factor	Early detection enables appropriate treatment of bleeding symptoms, which may develop in the first year of life.	Plasma factor II activity	Will exclude the relatively common c.*97G>A substitution, (also known as 20210G>A), which is associated with later-onset pro-thrombotic disease; no intragenic CNVs will be reported due to technical limitations	https://pubmed.ncbi.nlm.nih.gov/32797211/; https://pubmed.ncbi.nlm.nih.gov/20301327/; https://pubmed.ncbi.nlm.nih.gov/27031503/
F5-related deficiency	F5	Hematologic disorders	Bleeding disorders	227400	AR	Loss of function	Pathogenic variants in F5 can cause either factor V deficiency or an increased risk of blood clots. Factor V deficiency leads to easy bruising, nosebleeds, heavy menstrual bleeding, and excessive bleeding after injury. Other variants increase the risk of deep vein thrombosis and pulmonary embolism.	Plasma product therapy, replacement of appropriate factor	Early detection enables appropriate treatment of bleeding symptoms, which may develop in the first year of life.	Plasma factor V activity	Will exclude factor V Leiden variant associated with later-onset pro-thrombotic disease; will report whole gene deletions only	https://pubmed.ncbi.nlm.nih.gov/32797211/
F7-related factor VII deficiency	F7	Hematologic disorders	Bleeding disorders	227500	AR	Loss of function	Biallelic pathogenic variants in F7 cause factor VII deficiency, a variable bleeding disorder. Symptoms may include nosebleeds, gum bleeding, joint bleeding, heavy menstrual bleeding, or hemorrhage. Some individuals remain asymptomatic despite low factor levels.	Plasma product therapy, replacement of appropriate factor	Early detection enables appropriate treatment of bleeding symptoms, which may develop in the first year of life.	Plasma factor VII activity	No intragenic CNVs will be reported due to technical limitations	https://pubmed.ncbi.nlm.nih.gov/32797211/
F8-related hemophilia	F8	Hematologic disorders	Bleeding disorders	306700	XL	Loss of function	Pathogenic variants in F8 cause hemophilia A. Affected males develop recurrent or spontaneous bleeding into joints and muscles, easy bruising, and prolonged bleeding after injury or surgery. Severity depends on factor activity, and some females may also have bleeding symptoms.	Plasma product therapy, replacement of appropriate factor	Early detection enables appropriate treatment of bleeding symptoms, which may develop in the first year of life.	Plasma factor VIII activity	Will report in males and females; will report whole gene deletions only	https://pubmed.ncbi.nlm.nih.gov/32797211/; https://pubmed.ncbi.nlm.nih.gov/31825922/; https://onlinelibrary.wiley.com/doi/10.1111/hae.13376
F9-related hemophilia	F9	Hematologic disorders	Bleeding disorders	306900	XL	Loss of function	Pathogenic variants in F9 cause hemophilia B. Symptoms include prolonged bleeding, joint hemorrhages, muscle hematomas, and bleeding after surgery or injury. Severity varies based on clotting factor levels.	Plasma product therapy, replacement of appropriate factor	Early detection enables appropriate treatment of bleeding symptoms, which may develop in the first year of life.	Plasma factor IX activity	Will report in males and females; will report whole gene deletions only	https://pubmed.ncbi.nlm.nih.gov/32797211/; https://pubmed.ncbi.nlm.nih.gov/31825922/; https://onlinelibrary.wiley.com/doi/10.1111/hae.13376
FADD-related immunodeficiency with multiple anomalies	FADD	Inborn errors of immunity	Autoimmune lymphoproliferative syndrome (ALPS)	613759	AR	Unknown	Biallelic pathogenic variants in FADD cause a severe immune disorder. Affected individuals may develop recurrent fevers, seizures, liver dysfunction, severe infections, and episodes of encephalopathy. Some have heart defects, vision problems, or loss of spleen function.	Infection prevention and treatment, HSCT, abatacept, rapamycin, emapalumab	This condition may cause severe immunodeficiency, but targeted treatment is likely to improve outcomes.	TCR α/β+ double-negative T cells, Fas-mediated apoptosis, CBC with differential, CMP, GGT, brain CT or MRI, serum cytokines, IL-18, serum FASLG	No intragenic CNVs will be reported due to technical limitations	https://pubmed.ncbi.nlm.nih.gov/21109225/; https://pubmed.ncbi.nlm.nih.gov/25794656/; https://pubmed.ncbi.nlm.nih.gov/32350755/
FAH-related tyrosinemia	FAH	Inherited metabolic disorders	Disorders of phenylalanine and tyrosine metabolism	276700	AR	Loss of function	Pathogenic variants in FAH cause tyrosinemia type I. Infants may present with liver failure, bleeding, poor growth, kidney disease, bone abnormalities, and neurologic symptoms. Affected individuals have a high risk of developing liver cancer.	Nitisinone	Early detection and treatment may prevent liver failure. Individuals treated with nitisinone in the first 30 days of life may avoid signs of tyrosinemia, including hepatocellular carcinoma.	Plasma amino acids, urine succinylacetone		https://pubmed.ncbi.nlm.nih.gov/22885033/
FAM111A-related skeletal dysplasia	FAM111A	Endocrine disorders	Parathyroid disorders	127000	AD	Unknown	Heterozygous pathogenic variants in FAM111A cause Kenny-Caffey syndrome or osteocraniostenosis. Affected individuals may have short stature, thickened bones, eye abnormalities, delayed closure of skull bones, and low calcium. Severe forms are often lethal in infancy.	Magnesium, calcium, calcitriol or alfacalcidol	This condition may cause a skeletal dysplasia that may lead to primary hypoparathyroidism, hypocalcemia, and seizures in the first year of life.	Serum calcium, parathyroid hormone level, calcitonin level	No intragenic CNVs will be reported due to technical limitations	https://www.ncbi.nlm.nih.gov/books/NBK590151/; https://pubmed.ncbi.nlm.nih.gov/26384470/; https://pubmed.ncbi.nlm.nih.gov/33263187/
FAS-related autoimmune lymphoproliferative syndrome	FAS	Inborn errors of immunity	Autoimmune lymphoproliferative syndrome (ALPS)	601859	AD	Loss of function	Pathogenic variants in FAS cause autoimmune lymphoproliferative syndrome. Affected individuals develop chronic lymph node enlargement, enlarged liver and spleen, autoimmune blood disorders, and increased risk for lymphoma. Some individuals only show laboratory abnormalities.	HSCT, abatacept, rapamycin, emapalumab	This condition may cause autoimmune lymphoproliferative syndrome, but targeted treatment can improve the symptoms and outcomes.	TCR α/β+ double-negative T cells, FAS (CD95) protein expression, Fas-mediated apoptosis, CBC with differential, serum cytokines, IL-18, serum FASLG		https://pubmed.ncbi.nlm.nih.gov/31261087/; https://pmc.ncbi.nlm.nih.gov/articles/PMC9121170/; https://pubmed.ncbi.nlm.nih.gov/33668198/; https://pubmed.ncbi.nlm.nih.gov/23158016/
FASLG-related autoimmune lymphoproliferative syndrome	FASLG	Inborn errors of immunity	Autoimmune lymphoproliferative syndrome (ALPS)	601859	AR	Loss of function	Pathogenic variants in FASLG can cause autoimmune lymphoproliferative syndrome. Symptoms include enlarged lymph nodes, autoimmune disease, and increased cancer risk. Severe cases may begin in early childhood.	HSCT, abatacept, rapamycin, emapalumab	This condition may cause autoimmune lymphoproliferative syndrome, but targeted treatment can improve the symptoms and outcomes.	TCR α/β+ double-negative T cells, serum FASLG, Fas-mediated apoptosis, CBC with differential, serum cytokines, IL-18		https://pubmed.ncbi.nlm.nih.gov/31261087/; https://pmc.ncbi.nlm.nih.gov/articles/PMC9121170/; https://pubmed.ncbi.nlm.nih.gov/33668198/; https://pubmed.ncbi.nlm.nih.gov/23158016/
FBP1-related fructose-1,6-bisphosphatase deficiency	FBP1	Inherited metabolic disorders	Disorders of gluconeogenesis	229700	AR	Loss of function	Pathogenic variants in FBP1 cause fructose-1,6-bisphosphatase deficiency. Affected individuals develop hypoglycemia, metabolic acidosis, vomiting, rapid breathing, and seizures during fasting or illness.	Sucrose and fructose restricted diet especially when ill, bedtime cornstarch	This condition may cause hypoglycemia, lactic acidosis, tachypnea, or seizure if untreated. Early detection enables the timely delivery of targeted treatment.	Lactate, plasma amino acids, BOHB, urine organic acids	Will report whole gene deletions only	https://www.ncbi.nlm.nih.gov/books/NBK550349/; https://pubmed.ncbi.nlm.nih.gov/29370874/
FCHO1-related immunodeficiency	FCHO1	Inborn errors of immunity	Combined immunodeficiency (CID), generally less profound than SCID	619164	AR	Loss of function	Biallelic pathogenic variants in FCHO1 cause combined immunodeficiency. Affected individuals have recurrent severe infections, low T cells, and may develop lymphoma. Symptoms usually begin in infancy.	HSCT, aggressive infection prophylaxis and treatment	This condition may cause immunodeficiency in the first year of life. Early detection and prompt treatment may reduce the risk of severe infections.	CBC, TBNK cell panel, naïve/memory/RTE T-cell panel, IgG, IgA, IgM	No intragenic CNVs will be reported due to technical limitations	https://pubmed.ncbi.nlm.nih.gov/32098969/; https://pubmed.ncbi.nlm.nih.gov/30822429/
FECH-related erythropoietic protoporphyria	FECH	Hematologic disorders	Erythropoietic porphyrias	177000	AR	Loss of function	Biallelic pathogenic variants in FECH cause erythropoietic protoporphyria. Affected individuals develop severe pain, burning, and swelling of the skin after light exposure, often beginning in childhood. Some develop liver disease, which can be life-threatening.	Avoidance of phototherapy, blood transfusion, splenectomy	This condition may cause jaundice or hepatosplenomegaly in the first year of life. The typical therapy for jaundice, phototherapy, causes severe blistering and should be avoided.	Free erythrocyte protoporphyrin	Will exclude homozygous hypomorphic variants; will report whole gene deletions only	https://pubmed.ncbi.nlm.nih.gov/2246853/
FERMT3-related leukocyte adhesion deficiency	FERMT3	Inborn errors of immunity	Defects of motility	612840	AR	Unknown	Pathogenic variants in FERMT3 cause leukocyte adhesion deficiency type III. Affected individuals have recurrent infections, excessive bleeding, and poor wound healing. Some also develop bone abnormalities.	HSCT, aggressive infection prophylaxis and treatment	This condition may cause severe bleeding, frequent infections, and osteopetrosis at an early age. Symptoms can be improved by hematopoietic stem cell transplantation.	Platelet aggregation studies, CBC with diff, delayed umbilical cord separation, bleeding disorder		https://pubmed.ncbi.nlm.nih.gov/19234460/; https://pubmed.ncbi.nlm.nih.gov/17576779/
FGA-related congenital fibrinogen deficiency	FGA	Hematologic disorders	Bleeding disorders	202400	AR	Loss of function	Pathogenic variants in FGA cause fibrinogen disorders with bleeding or clotting risk. Symptoms range from easy bruising and hemorrhage to thrombosis, or no symptoms at all. Some variants also cause kidney amyloidosis.	Plasma product therapy, replacement of appropriate factor	Early detection enables appropriate treatment of bleeding symptoms, which may develop in the first year of life.	Fibrinogen activity	No intragenic CNVs will be reported due to technical limitations	https://pubmed.ncbi.nlm.nih.gov/32797211/
FGB-related congenital fibrinogen deficiency	FGB	Hematologic disorders	Bleeding disorders	202400	AR	Loss of function	Pathogenic variants in FGB cause congenital fibrinogen disorders. Affected individuals may have bleeding, thrombosis, pregnancy complications, or be asymptomatic. Severity varies widely.	Plasma product therapy, replacement of appropriate factor	Early detection enables appropriate treatment of bleeding symptoms, which may develop in the first year of life.	Fibrinogen activity	Will report whole gene deletions only	https://pubmed.ncbi.nlm.nih.gov/32797211/
FGF23-related hypophosphatemic rickets	FGF23	Endocrine disorders	Bone disorders	193100	AD	Unknown	Pathogenic variants in FGF23 cause either hypophosphatemic rickets or tumoral calcinosis. Affected individuals may have bone pain, deformities, short stature, dental problems, or large calcified masses under the skin. Symptoms vary in age of onset and severity.	Calcitriol, phosphate, burosumab	This condition may cause rickets. Early treatment improves renal tubular phosphate reabsorption, serum phosphorus levels, linear growth, physical function, and reduces pain and the severity of rickets.	Plasma phosphate, alkaline phosphatase, urinary phosphatase		https://pubmed.ncbi.nlm.nih.gov/34444516/
FGFR1-related hypogonadotropic hypogonadism	FGFR1	Endocrine disorders	Pituitary hormone disorders	147950	AD	Loss of function	Pathogenic variants in FGFR1 cause multiple syndromes affecting puberty, growth, and development. Individuals may have delayed or absent puberty, loss of smell, craniofacial anomalies, limb differences, or skeletal dysplasia. Some develop brain, heart, or blood disorders.	rhGH, levothyroxine, hydrocortisone	This condition may present with neonatal hypoglycemia or hypotension, which can lead to permanent neurologic injury. Some children may also have hypothyroidism. Delayed treatment of hypothyroidism can cause permanent neurologic damage.	LH, FSH, prolactin, inhibin B, TSH, fT4, glucose, blood pressure measurement	Will plan to report variants associated with hypogonadotrophic hypogonadism, but note that there are allelic disorders as well which cannot always be differentiated from the target disease	https://pubmed.ncbi.nlm.nih.gov/40434549/
FGFR3-related skeletal dysplasia	FGFR3	Endocrine disorders	Skeletal dysplasia	100800	AD	New function	Pathogenic variants in FGFR3 cause achondroplasia. Features include short stature, abnormal skull shape, hearing loss, and bone deformities.	Brain MRI, sleep study	Affected individuals may have achondroplasia. Early diagnosis can enable the identification of life-threatening sleep apnea and other complications.	No confirmatory laboratory exists, but clinical diagnostic criteria have been published (Pauli)	Will only report two variants associated with achondroplasia, which can lead to a narrow craniocervical junction causing central apnea, c.1138G>A (p.Gly380Arg) and c.1138G>C (p.Gly380Arg); will report whole gene deletions only	https://pubmed.ncbi.nlm.nih.gov/32457214/
FGG-related fibrinogen deficiency	FGG	Hematologic disorders	Bleeding disorders	202400	AR	Loss of function	Pathogenic variants in FGG cause fibrinogen disorders. Affected individuals may experience bleeding, blood clots, or no symptoms. Severity and presentation vary widely.	Plasma product therapy, replacement of appropriate factor	Early detection enables appropriate treatment of bleeding symptoms, which may develop in the first year of life.	Fibrinogen activity	No intragenic CNVs will be reported due to technical limitations	https://pubmed.ncbi.nlm.nih.gov/32797211/
FKBP10-related osteogenesis imperfecta	FKBP10	Endocrine disorders	Bone disorders	610968	AR	Loss of function	Pathogenic variants in FKBP10 cause osteogenesis imperfecta or joint contracture syndromes. Affected individuals may have bone fragility, fractures, joint stiffness, scoliosis, short stature, and dental abnormalities. Severity varies even within families.	Bisphosphonates	This condition may put affected children at risk for skeletal risk. Bisphosphonates may help decrease fracture rate.	Skeletal survey		https://pubmed.ncbi.nlm.nih.gov/41243835/
FLAD1-related flavin adenine dinucleotide synthetase deficiency	FLAD1	Inherited metabolic disorders	Disorders of riboflavin metabolism	255100	AR	Loss of function	Biallelic pathogenic variants in FLAD1 cause a metabolic muscle disorder. Affected individuals may have low muscle tone, weakness, heart or breathing problems in infancy, or exercise intolerance and muscle pain later in life. Severity ranges from neonatal to adult onset.	Riboflavin, carnitine, glycine, Coenzyme Q10 supplementation, fat restriction, avoidance of fasting, carbohydrate-rich diet	Early detection and treatment may help prevent potentially fatal cardiorespiratory insufficiency, which can develop if untreated. Symptoms may respond to treatment with riboflavin.	No confirmatory laboratory test exists, but acylcarnitine profile and/or urine organic acids may provide supportive evidence		https://pubmed.ncbi.nlm.nih.gov/31392824/
FNIP1-related immunodeficiency with cardiomyopathy spectrum disorder	FNIP1	Inborn errors of immunity	Severe reduction in all serum Ig isotypes with profoundly decreased or absent B cells, agammaglobulinemia	619705	AR	Loss of function	Biallelic pathogenic variants in FNIP1 cause a combined immunodeficiency. Affected individuals develop recurrent infections, heart defects, low antibody levels, and abnormal blood counts. Some also have developmental delay and muscle weakness.	HSCT, replacement immunoglobulin treatment, aggressive antibiotic therapy for documented or suspected infections, measures to avoid infection, monitoring of pulmonary status	This condition may cause immunodeficiency. Early detection enables the prevention and timely treatment of infection and the consideration of other treatments, such as hematopoietic stem cell transplantation.	Immunoglobulin levels, lymphocyte subsets, cardiac evaluation (echocardiogram, EKG, BNP), B-cell profiling (if B cells present), bone marrow evaluation (delayed granulocyte maturation with relative increase in early-stage B cells and reduction of immature B cells), congenital early-onset heart disease (hypertrophic cardiomyopathy, atrial septal defect, valvular insufficiency, pre-excitation syndrome) with heart failure, agammaglobulinemia and recurrent bacterial infections, neurodevelopmental delays, hypotonia, gait abnormalities, microcephaly	Will report whole gene deletions only	https://pubmed.ncbi.nlm.nih.gov/40699689/; https://pubmed.ncbi.nlm.nih.gov/33551023/
FOLR1-related cerebral folate transport deficiency	FOLR1	Neurologic disorders	Folate metabolism disorder	613068	AR	Loss of function	Pathogenic variants in FOLR1 cause cerebral folate transporter deficiency. Affected children develop seizures, developmental regression, movement disorders, low muscle tone, breathing pauses, and progressive neurologic decline. Brain imaging often shows white matter disease.	Folinic acid	This condition may cause a range of neurologic symptoms. Presymptomatic treatment with folinic acid can reverse symptoms and improve neurologic outcomes.	CSF 5-methyltetrahydrofolate level	Will report whole gene deletions only	https://pubmed.ncbi.nlm.nih.gov/19732866/
FOXA2-related multiple anomalies	FOXA2	Endocrine disorders	Pituitary hormone disorders	Not in OMIM	AD	Loss of function	Pathogenic variants in FOXA2 cause a syndrome with low blood sugar, hormone deficiencies, and multiple congenital anomalies. Affected individuals may have heart defects, genital abnormalities, intestinal malformations, growth delay, and developmental delay. Brain and liver abnormalities are also common.	rhGH, levothyroxine, hydrocortisone	This condition may present with neonatal hypoglycemia, which can lead to permanent neurologic injury if untreated.	Glucose level, TSH, free T4	No intragenic CNVs will be reported due to technical limitations	https://pubmed.ncbi.nlm.nih.gov/30414530/
FOXE1-related hypothyroidism with craniofacial anomalies	FOXE1	Endocrine disorders	Thyroid disorders	241850	AR	Unknown	Biallelic pathogenic variants in FOXE1 cause congenital hypothyroidism with craniofacial anomalies. Features include absent or abnormal thyroid gland, cleft palate, spiky hair, and airway abnormalities. Some individuals also have feeding or breathing problems.	Levothyroxine	This condition may cause primary congenital hypothyroidism. Delayed treatment can lead to permanent neurological damage.	TSH, T4		https://pubmed.ncbi.nlm.nih.gov/35963604/; https://pubmed.ncbi.nlm.nih.gov/33400193/
FOXN1-related immunodeficiency	FOXN1	Inborn errors of immunity	Thymic defects with additional congenital anomalies	601705	AR	Loss of function	Pathogenic variants in FOXN1 cause a form of severe combined immunodeficiency. Affected individuals may have recurrent infections, hair loss, abnormal nails, and absent thymus. Severity varies widely.	Assessment of thymic function, consideration of thymic implant if needed	This condition may cause immunodeficiency, but thymus implantation can improve outcomes.	CBC with differential, TBNK cell panel, TREC, lymphocyte subset panel 6 with total lymphocyte enumeration and CD45RA and CD45RO (0095862), thymic US		https://pmc.ncbi.nlm.nih.gov/articles/PMC5225657/
FOXN1-related lymphopenia	FOXN1	Inborn errors of immunity	Thymic defects with additional congenital anomalies	618806	AD	Loss of function	Pathogenic variants in FOXN1 cause a form of severe combined immunodeficiency. Affected individuals may have recurrent infections, hair loss, abnormal nails, and absent thymus. Severity varies widely.	Thymic implant if needed, infection prophylaxis	This condition may cause symptoms of severe combined immunodeficiency, but thymic implantation may improve outcomes.	CBC with differential, TBNK cell panel, TREC, lymphocyte subset panel 6 with total lymphocyte enumeration and CD45RA and CD45RO (0095862), thymic US		https://pubmed.ncbi.nlm.nih.gov/31447097/; https://pubmed.ncbi.nlm.nih.gov/34860543/; https://pubmed.ncbi.nlm.nih.gov/33236415/; https://pubmed.ncbi.nlm.nih.gov/36600823/
FOXP3-related immunodysregulation, polyendocrinopathy, and enteropathy	FOXP3	Inborn errors of immunity	Regulatory T cell defects	304790	XL	Loss of function	Pathogenic variants in FOXP3 cause IPEX syndrome. Affected males develop severe diarrhea, diabetes, skin inflammation, autoimmune disease, infections, and failure to thrive beginning in infancy.	HSCT, abatacept, rapamycin, emapalumab	This condition may cause severe diarrhea in infancy, but targeted treatment can improve outcomes.	FOXP3 protein expression in peripheral blood, CBC with diff, lymphocyte subsets, immunoglobulin levels including IgE, thyroid function studies, general and tissue-specific autoantibodies (e.g., T1DM), serum or plasma cytokines, CTLA4 upregulation in activated Tregs, enteropathy, endocrinopathy, dermatitis	Will report in males only	https://pubmed.ncbi.nlm.nih.gov/31261087/; https://pmc.ncbi.nlm.nih.gov/articles/PMC9121170/; https://pubmed.ncbi.nlm.nih.gov/33668198/; https://pubmed.ncbi.nlm.nih.gov/23158016/
FUCA1-related alpha-L-fucosidase deficiency	FUCA1	Inherited metabolic disorders	Disorders of glycoprotein degradation	230000	AR	Loss of function	Pathogenic variants in FUCA1 cause fucosidosis. Affected individuals develop progressive intellectual disability, coarse facial features, infections, skeletal abnormalities, seizures, vision and hearing loss, and organ enlargement. Severity ranges from rapidly fatal childhood disease to slower progression.	HSCT	This condition may cause neurodegeneration. Initiating hematopoietic stem cell transplantation early in the course of disease appears to be more effective than transplantation after symptoms fully manifest.	Fucosidase activity in serum or plasma		https://pubmed.ncbi.nlm.nih.gov/33266441/
FUT8-related congenital disorder of glycosylation	FUT8	Inherited metabolic disorders	Disorders of N-linked protein glycosylation	618005	AR	Loss of function	Biallelic pathogenic variants in FUT8 cause a congenital disorder of glycosylation. Affected individuals have severe growth and developmental delays, feeding difficulties, low muscle tone, and respiratory problems. Many have failure to thrive and recurrent infections.	L-fucose	This condition may lead to a range of neurologic symptoms, but L-fucose has been demonstrated to stop the progression of disease.	N-glycan profile		https://pubmed.ncbi.nlm.nih.gov/33312876/
G6PC1-related glycogen storage disease 1	G6PC1	Inherited metabolic disorders	Disorders of glycogen metabolism	232200	AR	Loss of function	Pathogenic variants in G6PC cause glycogen storage disease type 1a. Affected infants develop severe hypoglycemia, enlarged liver, poor growth, metabolic abnormalities, and characteristic facial features. Long-term complications include kidney disease, bone disease, and liver tumors.	Corn starch, nighttime intragastric continuous glucose infusion, allopurinol, statin	Early detection and treatment can help prevent life-threatening hypoglycemia.	No confirmatory laboratory test exists, but diagnosis should be suspected in the setting of hepatosplenomegaly and hypoglycemia following short fasts	No intragenic CNVs will be reported due to technical limitations	https://pubmed.ncbi.nlm.nih.gov/25356975/
G6PC3-related neutropenia spectrum disorder	G6PC3	Inborn errors of immunity	Congenital neutropenias	612541	AR	Loss of function	Biallelic pathogenic variants in G6PC3 cause severe congenital neutropenia with additional anomalies. Affected individuals develop recurrent infections, growth failure, heart and urogenital defects, and inflammatory bowel disease. Severe forms can include pulmonary hypertension.	G-CSF, HSCT	This condition may present with neutropenia, which can lead to recurrent bacterial infections in the first months of life. Symptoms often improve with G-CSF.	CBC with differential (severe neutropenia), evaluation and imaging for non-hematopoietic features listed in L (echocardiogram for structural heart defects, renal bladder US for GU anomalies, audiometry), serial CBC with differential, growth parameters, cardiac surveillance, renal and liver function tests, lipid panel, audiology, skeletal survey, endocrine evaluation, G-CSF monitoring, vascular assessment, bone marrow biopsy, microcephaly, poor growth or failure to thrive, severe neutropenia, thrombocytopenia, recurrent infections, CHDs (ASD/VSD, PDA), prominent superficial veins, GU anomalies (unilateral renal agenesis, cryptorchidism, hypospadias), SNHL, IBD		https://pubmed.ncbi.nlm.nih.gov/20616219/; https://pubmed.ncbi.nlm.nih.gov/22050868/; https://pubmed.ncbi.nlm.nih.gov/19118303/
G6PD-related glucose-6-phosphate dehydrogenase deficiency	G6PD	Hematologic disorders	Hemolytic disorder	300908	XL	Unknown	Pathogenic variants in G6PD cause red blood cell breakdown during stress. Affected individuals may develop jaundice, anemia, fatigue, and dark urine after infections, certain medications, or foods. Severity varies from mild to life-threatening.	Avoidance of triggering medications (e.g. acetaminophen), surveillance for jaundice	Early identification of this condition allows for avoidance of common medications or foods that may precipitate hemolysis.	History of jaundice, functional testing of G6PD (quantitative and qualitative tests available), blood smear	Will report in males only (unless female has biallelic variants); no intragenic CNVs will be reported due to technical limitations	https://pubmed.ncbi.nlm.nih.gov/38988309/
GAA-related glycogen storage disease 2	GAA	Inherited metabolic disorders	Other disorders of complex molecule degradation	232300	AR	Loss of function	Pathogenic variants in GAA cause Pompe disease. Infants may have severe muscle weakness, heart enlargement, feeding difficulty, and respiratory failure, while later-onset forms cause progressive muscle weakness and breathing problems. Severity depends on age of onset.	Infusion of alglucosidase alfa	This condition may cause muscle weakness or cardiomyopathy. Symptoms improve with the initiation of enzyme replacement therapy.	Alpha-glucosidase enzyme activity, urine glucotetrasaccharide	Will not report variants well-known to be associated with late-onset Pompe disease	https://pubmed.ncbi.nlm.nih.gov/35178279/
GALC-related Krabbe disease	GALC	Inherited metabolic disorders	Disorders of sphingolipid degradation	245200	AR	Loss of function	Pathogenic variants in GALC cause Krabbe disease. Infants develop irritability, spasticity, developmental regression, feeding problems, and progressive neurologic decline, often leading to early death. Later-onset forms progress more slowly and may present in childhood or adulthood.	HSCT	This condition may cause a range of neurologic symptoms. If identified early in infancy, individuals with laboratory findings consistent with infantile-onset Krabbe disease are candidates for hematopoietic stem cell transplantation.	Leukocyte enzyme activity, psychosine		https://pubmed.ncbi.nlm.nih.gov/28855403/
GALK1-related galactokinase deficiency	GALK1	Inherited metabolic disorders	Disorders of galactose and fructose metabolism	230200	AR	Loss of function	Biallelic pathogenic variants in GALK1 cause autosomal recessive galactokinase deficiency, an inborn error of galactose metabolism. It most often presents in childhood with cataracts due to galactitol accumulation. Additional findings in untreated individuals can include galactosuria or galactosemia and, rarely, pseudotumor cerebri.	Galactose- and lactose-restricted diet	Early detection and a galactose-restricted diet can prevent seizures.	Urine galactitol, plasma and urine galactose		https://pubmed.ncbi.nlm.nih.gov/21290184/
GALM-related galactosemia	GALM	Inherited metabolic disorders	Disorders of galactose and fructose metabolism	618881	AR	Unknown	Biallelic pathogenic variants in GALM cause autosomal recessive type IV galactosemia (GALM deficiency). Reported presentations range from asymptomatic individuals to infants with early cataracts, mild elevations of blood galactose, and transient liver enzyme elevation.	Galactose- and lactose-restricted diet	Early detection and treatment may be able to prevent cataracts.	Plasma galactose level while on a galactose-containing diet	Will report whole gene deletions only	https://pubmed.ncbi.nlm.nih.gov/38762772/
GALNS-related mucopolysaccharidosis type 4	GALNS	Inherited metabolic disorders	Disorders of glycosaminoglycan degradation	253000	AR	Loss of function	Biallelic pathogenic variants in GALNS cause autosomal recessive mucopolysaccharidosis type IVA (Morquio A syndrome). Key features include short stature, skeletal dysplasia, dental anomalies, and corneal clouding, with normal intelligence. Severity is variable.	Elosulfase alfa enzyme replacement	Early detection and treatment with enzyme replacement therapy may ameliorate skeletal and non-skeletal features of disease.	Leukocyte N-acetylgalactosamine 6-sulfatase enzyme activity, urine GAGs		https://pubmed.ncbi.nlm.nih.gov/31196221/
GALNT3-related congenital disorder of glycosylation	GALNT3	Endocrine disorders	Bone disorders	211900	AR	Loss of function	Biallelic pathogenic variants in GALNT3 cause hyperphosphatemic familial tumoral calcinosis and/or hyperostosis–hyperphosphatemia syndrome. Symptoms typically begin in childhood with peri‑articular soft‑tissue calcified masses and/or painful episodes of diaphysitis and cortical hyperostosis on imaging. Dental abnormalities and retinal angiomatoid streaks have also been reported.	Sevelamer, lanthanum, aluminum hydroxide, acetazolamide, probenecid, nicotinamide, niacinamide, dietary phosphate reduction	This condition may cause calcified masses and episodes of pain, which can appear as young as 6 weeks of age if untreated.	Elevated phosphate, normal calcium		https://pubmed.ncbi.nlm.nih.gov/32457699/; https://www.ncbi.nlm.nih.gov/sites/books/NBK572152/
GALT-related galactosemia	GALT	Inherited metabolic disorders	Disorders of galactose and fructose metabolism	230400	AR	Loss of function	Biallelic pathogenic variants in GALT cause autosomal recessive galactosemia. Untreated newborns can develop feeding difficulties, failure to thrive, liver injury, bleeding, and sepsis. Even with early identification, affected individuals are at increased risk for developmental delays (including speech/motor issues) and females have an increased risk of premature ovarian insufficiency.	Lactose-restricted diet	Early detection and initiation of a soy-based formula can help prevent development of hypoglycemia, liver damage, and E. coli sepsis, which can develop days after ingesting lactose.	Urine galactitol, erythrocyte galactose-1-phosphate, plasma and urine galactose, urine reducing substances		https://www.ncbi.nlm.nih.gov/books/NBK1518/; https://pmc.ncbi.nlm.nih.gov/articles/PMC5306419/
GAMT-related guanidinoacetate methyltransferase deficiency	GAMT	Inherited metabolic disorders	Disorders of creatine metabolism	612736	AR	Loss of function	Biallelic pathogenic variants in GAMT cause autosomal recessive guanidinoacetate methyltransferase deficiency, a creatine biosynthesis disorder. Infants typically develop severe developmental delay with profoundly impaired speech and seizures. Common additional findings include behavioral concerns and movement disorders such as dystonia, chorea, athetosis, ataxia, tremor, or spasticity.	Arginine-restricted diet, supplemental creatine and ornithine	This condition may cause a range of neurologic symptoms if untreated, but a specialized diet may prevent long-term complications, such as intellectual disability or seizures.	Guanidinoacetate, creatinine levels in urine and plasma	Will report whole gene deletions only	https://pubmed.ncbi.nlm.nih.gov/29506905/
GATA1-related cytopenia	GATA1	Hematologic disorders	Syndromic disorders	300367	XL	Loss of function	Pathogenic variants in GATA1 cause GATA1‑related X‑linked cytopenia. Affected individuals can have thrombocytopenia and/or anemia ranging from mild to severe, sometimes with platelet dysfunction. Additional reported features include neutropenia, mild beta‑thalassemia–like findings, or congenital erythropoietic porphyria.	Corticosteroids, RBC transfusion, HSCT	This condition may cause thrombocytopenia and anemia in infancy.	CBC, reticulocyte count, erythrocyte adenosine deaminase activity, hemoglobin electrophoresis or HPLC, bone marrow aspiration and biopsy, platelet aggregation testing	Will report in males and females	https://pubmed.ncbi.nlm.nih.gov/24453067/; https://pubmed.ncbi.nlm.nih.gov/33611093/
GATA2-related GATA2 deficiency	GATA2	Inborn errors of immunity	Other non-lymphoid defects	614172	AD	Loss of function	Variants in GATA2 cause GATA2 deficiency, a clinically heterogeneous disorder. Common manifestations include recurrent or severe infections, cytopenias, and pulmonary alveolar proteinosis. There is a high lifetime risk of myelodysplastic syndrome and myeloid leukemia, and some individuals have primary lymphedema, warts, and sensorineural hearing loss.	HSCT, infection monitoring and prevention, immunoprophylaxis for oncogenic viruses (e.g., HPV), cancer surveillance, screening for extra-hematopoietic involvement (e.g., SNHL, primary lymphedema)	This condition may cause recurrent infections, cytopenias, or malignancies. Early detection allows for consideration of treatments, including hematopoietic stem cell transplantation.	CBC with differential, TBNK cell panel with naïve and memory T cells, QIgs, specific antibody responses to killed vaccines, bone marrow examination, lymphedema, MDS/AML, bacterial infections, viral infections, fungal infections, pulmonary alveolar proteinosis		https://pubmed.ncbi.nlm.nih.gov/36900380/
GATA3-related hypoparathyroidism, hearing loss, and renal dysplasia	GATA3	Endocrine disorders	Parathyroid disorders	146255	AD	Loss of function	Heterozygous loss‑of‑function variants in GATA3 cause HDR syndrome (hypoparathyroidism, deafness, and renal dysplasia). Individuals may present with hypocalcemia due to hypoparathyroidism, sensorineural hearing loss, and variable renal anomalies. Expressivity is variable.	Calcium, calcitriol	This condition may cause congenital hypoparathyroidism, which may lead to arrhythmias and seizures if untreated. Hearing loss and renal dysplasia also may be found in some affected children.	Serum calcium, ionized calcium, serum phosphate, PTH		https://pubmed.ncbi.nlm.nih.gov/24859509/
GATA6-related multiple anomalies	GATA6	Endocrine disorders	Congenital hyperinsulinism, neonatal diabetes mellitus, and pancreatic beta cell disorders	600001	AD	Loss of function	Heterozygous variants in GATA6 are associated with a broad spectrum of congenital anomalies. Common findings include congenital heart defects and pancreatic agenesis or hypoplasia, with diabetes that can range from neonatal onset to adult onset. Additional reported features include hepatobiliary, gastrointestinal, urogenital, and diaphragmatic anomalies, cardiomyopathy or arrhythmias, hypothyroidism, and developmental delay, with variable expressivity.	Insulin, pancreatic enzymes	This condition may cause diabetes mellitus in the first year of life.	Fecal elastase and pancreatic enzymes (pancreatic amylase and lipase), imaging using abdominal ultrasonography, computed tomography, or magnetic resonance imaging		https://pubmed.ncbi.nlm.nih.gov/20301620/
GATM-related arginine:glycine amidinotransferase deficiency	GATM	Inherited metabolic disorders	Disorders of creatine metabolism	612718	AR	Loss of function	Biallelic pathogenic variants in GATM cause autosomal recessive arginine:glycine amidinotransferase (AGAT) deficiency, a creatine biosynthesis disorder. Reported individuals have developmental delay beginning in infancy with impaired or absent speech, and some have hypotonia, failure to thrive, muscle weakness, or febrile seizures. Heterozygous variants have also been reported in families with autosomal dominant renal Fanconi syndrome and progressive kidney dysfunction.	Creatine-monohydrate, high dosages of l-ornithine, arginine-restricted diet	This condition may cause a range of neurologic symptoms, but normal neurodevelopmental outcomes have been reported when targeted treatment is begun early in life.	Guanidinoacetate, creatinine levels in urine and plasma		https://pubmed.ncbi.nlm.nih.gov/24268530/
GCDH-related glutaryl-CoA dehydrogenase deficiency	GCDH	Inherited metabolic disorders	Organic acidurias	231670	AR	Loss of function	Biallelic pathogenic variants in GCDH cause autosomal recessive glutaric aciduria type I. Many affected children are initially well but are at risk for neurologic injury with progressive dystonia, spasticity, and motor impairment; macrocephaly is common and may be present from birth. Early symptoms can include irritability, feeding difficulties, hypotonia, and recurrent fevers, and neuroimaging may show frontotemporal atrophy.	Lysine-restricted diet, levocarnitine	Early diagnosis and prompt management of fevers may help reduce the risk of stroke.	Acylcarnitine profile, urine organic acids		https://pubmed.ncbi.nlm.nih.gov/36221165/
GCH1-related cyclohydrolase 1 deficiency	GCH1	Inherited metabolic disorders	Disorders of tetrahydrobiopterin metabolism	233910	AR	Loss of function	Pathogenic variants in GCH1 are associated with dopa‑responsive dystonia (typically autosomal dominant) and, less commonly, tetrahydrobiopterin‑deficient hyperphenylalaninemia (autosomal recessive). Dopa‑responsive dystonia usually presents in childhood with gait disturbance, dystonia, bradykinesia, and diurnal fluctuation, and adult‑onset parkinsonism without dystonia has also been reported. Recessive hyperphenylalaninemia forms can present in infancy with developmental delay, hypotonia, seizures, and movement disorders.	Low phenylalanine diet, sapropterin	Early detection and treatment can improve cognitive development.	Plasma amino acids, urine pterins, DBS pterins		https://pubmed.ncbi.nlm.nih.gov/32456656/
GCK-related hyperinsulinemic hypoglycemia	GCK	Endocrine disorders	Congenital hyperinsulinism, neonatal diabetes mellitus, and pancreatic beta cell disorders	602485	AD	New function	Heterozygous inactivating variants in GCK cause autosomal dominant GCK‑MODY, characterized by mild, stable fasting hyperglycemia present from birth. Biallelic inactivating variants can cause permanent neonatal‑onset diabetes. Conversely, heterozygous activating variants have been reported in congenital hyperinsulinism with hypoglycemia that can range from mild to severe, sometimes with hypoglycemic seizures and neurologic injury.	Diazoxide, somatostatin analogs, pancreatectomy for resistant forms	This condition may cause hypoglycemia, which may lead to permanent neurologic injury if untreated.	Glucose level, urine ketones, insulin level, C-peptide		https://pubmed.ncbi.nlm.nih.gov/9435328/
GCK-related neonatal diabetes	GCK	Endocrine disorders	Congenital hyperinsulinism, neonatal diabetes mellitus, and pancreatic beta cell disorders	606176	AR	Loss of function	Heterozygous inactivating variants in GCK cause autosomal dominant GCK‑MODY, characterized by mild, stable fasting hyperglycemia present from birth. Biallelic inactivating variants can cause permanent neonatal‑onset diabetes. Conversely, heterozygous activating variants have been reported in congenital hyperinsulinism with hypoglycemia that can range from mild to severe, sometimes with hypoglycemic seizures and neurologic injury.	Insulin	This condition may cause diabetes mellitus in the first year of life.	Glucose level, urine ketones, insulin level, C-peptide		https://pubmed.ncbi.nlm.nih.gov/20301620/; https://pubmed.ncbi.nlm.nih.gov/11372010/
GCM2-related hyperparathyroidism	GCM2	Endocrine disorders	Parathyroid disorders	617343	AD	Unknown	Variants in GCM2 cause familial isolated hypoparathyroidism with autosomal dominant or autosomal recessive inheritance. Affected individuals may present with hypocalcemia and low or inappropriately normal parathyroid hormone levels, with symptoms including seizures or tetany, and onset ranging from infancy to adulthood. Some individuals are asymptomatic.	Calcium, calcitriol	This condition may cause congenital hypoparathyroidism, which may lead to arrhythmias and seizures if untreated.	Parathyroid level, 25-hydroxyvitamin D level, urinary calcium to creatinine ratio	Will plan to report variants associated with hyperparathyroidism, but note that there are allelic disorders associated with hypoparathyroidism as well which cannot always be differentiated from the target disease; no intragenic CNVs will be reported due to technical limitations	https://pubmed.ncbi.nlm.nih.gov/35038313/; https://pubmed.ncbi.nlm.nih.gov/23155703/
GFPT1-related myasthenia	GFPT1	Neurologic disorders	Congenital myasthenic syndromes	610542	AR	Loss of function	Biallelic pathogenic variants in GFPT1 cause autosomal recessive congenital myasthenic syndrome. The typical phenotype is limb‑girdle fatigable weakness with tubular aggregates on muscle biopsy. Facial, ocular, and bulbar involvement is often minimal compared with other congenital myasthenic syndromes.	AChE inhibitors	Early detection of this condition enables identification of the genetic cause of congenital myasthenic syndrome, which affects the selection of the appropriate treatment plan. Individuals with this form of the condition may show improvement in respiratory insufficiency with acetylcholinesterase inhibitors.	Repetitive nerve stimulation		https://www.ncbi.nlm.nih.gov/books/NBK1168/
GGCX-related vitamin K-dependent coagulation factor deficiency	GGCX	Hematologic disorders	Bleeding disorders	277450	AR	Loss of function	Biallelic pathogenic variants in GGCX cause vitamin K–dependent coagulation factor deficiency (VKCFD1) with variable severity. Individuals can have easy bruising and mucocutaneous or surgical bleeding due to low levels of multiple coagulation factors, and some have thrombotic events. Some affected individuals also have skin findings and may have hearing loss or skeletal or cardiac anomalies.	Vitamin K	Early detection enables appropriate treatment of bleeding symptoms, which may develop in the first year of life.	Quantitation of vitamin K-dependent blood coagulation factors	No intragenic CNVs will be reported due to technical limitations	https://pubmed.ncbi.nlm.nih.gov/2184900/
GHR-related growth hormone insensitivity	GHR	Endocrine disorders	Growth disorders	604271	AR	Loss of function	Biallelic pathogenic variants in GHR cause autosomal recessive growth hormone insensitivity (Laron syndrome). Key features include severe postnatal growth failure with marked short stature, delayed bone age, and characteristic facial features. Additional reported findings include truncal obesity and episodes of hypoglycemia, with clinical variability.	rhIGF-1	This condition may cause hypoglycemia in infancy if untreated. Some affected children also have short stature.	Growth hormone stimulation test		https://pubmed.ncbi.nlm.nih.gov/28528685/; https://pubmed.ncbi.nlm.nih.gov/34048365/
GJB2-related sensorineural hearing loss	GJB2	Hearing loss disorders	Congenital hearing loss	220290	AR	Loss of function	Variants in GJB2 most commonly cause autosomal recessive nonsyndromic sensorineural hearing loss.	Hearing aids, cochlear implants, ASL education	Early identification of hearing loss may improve language skills and allow for consideration of interventions.	Diagnostic hearing testing	Will exclude common low penetrance variants	https://pubmed.ncbi.nlm.nih.gov/20301449/
GLDC-related glycine encephalopathy	GLDC	Inherited metabolic disorders	Disorders of glycine and serine metabolism	605899	AR	Loss of function	Biallelic loss‑of‑function variants in GLDC cause autosomal recessive nonketotic hyperglycinemia (glycine encephalopathy). Classic disease presents in the neonatal period with severe hypotonia, progressive lethargy, apnea, and seizures, followed by profound neurodevelopmental impairment and spasticity. Attenuated and later‑onset forms have been reported with milder seizures and developmental outcomes, and congenital brain malformations (e.g., agenesis of the corpus callosum) may occur.	Benzoate	This condition may cause a range of neurologic symptoms. Early identification enables timely monitoring and treatment.	Plasma and CSF amino acids		https://pubmed.ncbi.nlm.nih.gov/20301531/
GLI2-related holoprosencephaly spectrum disorder	GLI2	Endocrine disorders	Pituitary hormone disorders	615849; 610829	AD	Loss of function	Heterozygous pathogenic variants in GLI2 are associated with a spectrum from holoprosencephaly to Culler‑Jones syndrome. Common features include pituitary hormone deficiencies and postaxial polydactyly, and some individuals have cleft lip/palate or other midline defects. Expressivity and penetrance are variable, and unaffected carriers have been reported.	rhGH, levothyroxine, hydrocortisone	This condition may present with neonatal hypoglycemia, which can lead to permanent neurologic injury. Some children may also have hypothyroidism. Delayed treatment of hypothyroidism can cause permanent neurologic damage.	Glucose level, TSH, free T4, brain MRI		https://pubmed.ncbi.nlm.nih.gov/24744436/; https://pubmed.ncbi.nlm.nih.gov/34417587/
GLI3-related Pallister-Hall syndrome	GLI3	Endocrine disorders	Pituitary hormone disorders	146510	AD	Dominant negative	Heterozygous pathogenic variants in GLI3 cause autosomal dominant disorders including Pallister‑Hall syndrome and Greig cephalopolysyndactyly syndrome, as well as isolated polydactyly. Pallister‑Hall syndrome can include hypothalamic hamartoma, postaxial polydactyly, bifid epiglottis, imperforate anus, and renal anomalies. Greig syndrome commonly features macrocephaly, hypertelorism, and preaxial or mixed polydactyly, with more severe cases showing seizures, hydrocephalus, corpus callosum anomalies, and intellectual disability.	rhGH, levothyroxine, hydrocortisone	This condition may present with neonatal hypoglycemia, which can lead to permanent neurologic injury. Some children may also have hypothyroidism. Delayed treatment can cause permanent neurologic damage.	Growth hormone level, TSH, fT4	Will plan to report variants associated with Pallister-Hall syndrome, but note that there are allelic disorders as well which cannot always be differentiated from the target disease	https://pubmed.ncbi.nlm.nih.gov/20301638/; https://pubmed.ncbi.nlm.nih.gov/34417587/
GLIS3-related diabetes mellitus and hypothyroidism spectrum disorder	GLIS3	Endocrine disorders	Congenital hyperinsulinism, neonatal diabetes mellitus, and pancreatic beta cell disorders	610199	AR	Loss of function	Biallelic pathogenic variants in GLIS3 cause neonatal diabetes with congenital hypothyroidism. Additional reported features include liver disease, cystic kidneys, developmental delay, congenital glaucoma, hearing loss, facial dysmorphism, and skeletal abnormalities. Severity and feature combinations vary among affected individuals.	Insulin, pancreatic enzymes, levothyroxine	This condition may cause diabetes mellitus in the first year of life.	Glucose, insulin level, C-peptide, TSH		https://pubmed.ncbi.nlm.nih.gov/20301620/; https://pubmed.ncbi.nlm.nih.gov/16715098/; https://pubmed.ncbi.nlm.nih.gov/20082465/
GLRA1-related hyperekplexia	GLRA1	Neurologic disorders	Hyperekplexia	149400	AD	Loss of function	Pathogenic variants in GLRA1 cause hereditary hyperekplexia, with autosomal dominant or autosomal recessive inheritance. Typical features include neonatal hypertonia, an exaggerated startle response to unexpected stimuli, and transient generalized stiffness following the startle. Additional findings can include apnea spells, developmental delay, congenital hip dislocation, and hernias.	Clonazepam	This condition may present with abnormal muscle tone immediately after birth. Proper management alleviates stiffness and reduces the risk of complications, such as potentially life-threatening apnea during episodes of stiffness.	Generalized stiffness on physical exam, history of episodes of excessive startle		https://pubmed.ncbi.nlm.nih.gov/20301437/
GLRA1-related hyperekplexia	GLRA1	Neurologic disorders	Hyperekplexia	149400	AR	Loss of function	Pathogenic variants in GLRA1 cause hereditary hyperekplexia, with autosomal dominant or autosomal recessive inheritance. Typical features include neonatal hypertonia, an exaggerated startle response to unexpected stimuli, and transient generalized stiffness following the startle. Additional findings can include apnea spells, developmental delay, congenital hip dislocation, and hernias.	Clonazepam	This condition may present with abnormal muscle tone immediately after birth. Proper management alleviates stiffness and reduces the risk of complications, such as potentially life-threatening apnea during episodes of stiffness.	Generalized stiffness on physical exam, history of episodes of excessive startle		https://pubmed.ncbi.nlm.nih.gov/20301437/
GLRB-related hyperekplexia	GLRB	Neurologic disorders	Hyperekplexia	614619	AR	Loss of function	Biallelic variants in GLRB are associated with hereditary hyperekplexia. Affected individuals typically have generalized stiffness from birth, exaggerated startle, myoclonus, hyperreflexia, and intermittent tonic stiffening episodes. Neurodevelopmental outcomes range from normal to significant learning or developmental disability.	Clonazepam	This condition may present with abnormal muscle tone immediately after birth. Proper management alleviates stiffness and reduces the risk of complications, such as potentially life-threatening apnea during episodes of stiffness.	Generalized stiffness on physical exam, history of episodes of excessive startle	Will report whole gene deletions only	https://pubmed.ncbi.nlm.nih.gov/23184146/
GLUD1-related familial hyperinsulinism-hyperammonemia	GLUD1	Endocrine disorders	Congenital hyperinsulinism, neonatal diabetes mellitus, and pancreatic beta cell disorders	606762	AD	New function	Heterozygous activating variants in GLUD1 cause hyperinsulinism–hyperammonemia syndrome. Affected individuals have recurrent hypoglycemia due to hyperinsulinism along with persistent or intermittent mild to moderate hyperammonemia. Many develop hypoglycemic seizures and some have neurodevelopmental issues such as speech delay, learning disability, or other developmental differences.	Diazoxide, somatostatin analogs, pancreatectomy for resistant forms	This condition may cause hypoglycemia in infancy, which may lead to permanent neurologic damage if untreated.	Ammonia, glucose, insulin, free fatty acid levels	Will report whole gene deletions only	https://pubmed.ncbi.nlm.nih.gov/28804205/
GMPPB-related dystroglycanopathy	GMPPB	Neurologic disorders	Congenital myasthenic syndromes	615350	AR	Loss of function	Biallelic pathogenic variants in GMPPB cause an autosomal recessive spectrum ranging from congenital muscular dystrophy (alpha‑dystroglycanopathy) to limb‑girdle muscular dystrophy. Presentations include hypotonia and muscle weakness with motor delay, elevated creatine kinase, and sometimes seizures. Variable brain and eye anomalies, microcephaly, and intellectual disability can occur, and onset can range from infancy to adulthood.	AChE inhibitors	Early detection of this condition enables identification of the genetic cause of congenital myasthenic syndrome, which affects the selection of the appropriate treatment plan. Individuals with this form of the condition may show improvement in respiratory insufficiency with acetylcholinesterase inhibitors.	Repetitive nerve stimulation		https://www.ncbi.nlm.nih.gov/books/NBK1168/
GNA11-related hypocalcemia	GNA11	Endocrine disorders	Parathyroid disorders	615361	AD	New function	Pathogenic variants in GNA11 are associated with autosomal dominant disorders of calcium homeostasis. Loss‑of‑function variants can cause familial hypocalciuric hypercalcemia, while activating variants can cause hypocalcemia with hypoparathyroidism, sometimes with short stature and intracranial calcifications. Postzygotic mosaic variants have also been reported with vascular/skin pigmentary syndromes and, in some cases, neurologic or ocular findings such as seizures or glaucoma.	Magnesium, calcium, calcitriol, alfacalcidol	This condition may cause primary hypoparathyroidism, potentially leading to hypocalcemia or seizures may develop in the first year of life.	Ionized calcium, PTH, magnesium, serum phosphate	Will plan to report only gain of function variants associated with hypocalcemia	https://pubmed.ncbi.nlm.nih.gov/36375809/
GOT2-related mitochondrial glutamate oxaloacetate transaminase deficiency	GOT2	Inherited metabolic disorders	Disorders of mitochondrial shuttles and carriers	618721	AR	Loss of function	GOT2 is associated with an autosomal recessive mitochondrial disease, which manifests as early-onset metabolic epileptic encephalopathy. Soon after birth, affected individuals may exhibit hypotonia, feeding difficulties, and global developmental delay even before the onset of seizures in the first year of life.	Vitamin B6, serine	This condition may cause a range of neurologic symptoms. Early identification enables timely monitoring and treatment.	EEG, brain MRI	Will report whole gene deletions only	https://pubmed.ncbi.nlm.nih.gov/24530203/
GP1BA-related Bernard-Soulier syndrome	GP1BA	Hematologic disorders	Bleeding disorders	231200	AR	Loss of function	Biallelic loss‑of‑function variants in GP1BA cause autosomal recessive Bernard–Soulier syndrome. Affected individuals have macrothrombocytopenia with very large platelets and mucocutaneous bleeding such as epistaxis, gingival bleeding, easy bruising, and prolonged bleeding after trauma. Certain heterozygous variants can cause milder macrothrombocytopenia, and gain‑of‑function variants can present with bleeding due to platelet‑type von Willebrand disease.	Platelet infusions, tranexamic acid, DDAVP	This condition may cause an increased risk for bleeding, which should be evaluated, and preventative measures should be taken. Additionally, many patients are incorrectly diagnosed with immune thrombocytopenia due to similar presentations and the wrong therapy may be applied.	Flow cytometry for measurement of platelet surface GPIb/IX/V expression, CBC, blood smear, platelet aggregation testing		https://pubmed.ncbi.nlm.nih.gov/32491603/
GP1BB-related Bernard-Soulier syndrome	GP1BB	Hematologic disorders	Bleeding disorders	231200	AR	Loss of function	Biallelic pathogenic variants in GP1BB cause Bernard–Soulier syndrome, characterized by macrothrombocytopenia and mucocutaneous bleeding (e.g., epistaxis, menorrhagia, easy bruising) with post‑traumatic hemorrhage. Many heterozygous carriers also have macrothrombocytopenia with variable bleeding tendency.	Platelet infusions, tranexamic acid, DDAVP	This condition may cause an increased risk for bleeding, which should be evaluated, and preventative measures should be taken. Additionally, many patients are incorrectly diagnosed with immune thrombocytopenia due to similar presentations and the wrong therapy may be applied.	Flow cytometry for measurement of platelet surface GPIb/IX/V expression, CBC, blood smear, platelet aggregation testing		https://pubmed.ncbi.nlm.nih.gov/32491603/
GP9-related Bernard-Soulier syndrome	GP9	Hematologic disorders	Bleeding disorders	231200	AR	Loss of function	Biallelic pathogenic variants in GP9 cause Bernard–Soulier syndrome type C. Affected individuals typically have thrombocytopenia with giant platelets and impaired platelet aggregation in response to ristocetin. Bleeding manifestations can include petechiae, ecchymoses, epistaxis, gum bleeding, menorrhagia, and occasional gastrointestinal bleeding.	Platelet infusions, tranexamic acid, DDAVP	This condition may cause an increased risk for bleeding, which should be evaluated, and preventative measures should be taken. Additionally, many patients are incorrectly diagnosed with immune thrombocytopenia due to similar presentations and the wrong therapy may be applied.	Flow cytometry for measurement of platelet surface GPIb/IX/V expression, CBC, blood smear, platelet aggregation testing		https://pubmed.ncbi.nlm.nih.gov/32491603/
GPC3-related Simpson-Golabi-Behmel syndrome	GPC3	Hereditary cancer predisposition syndromes	Childhood solid tumor predisposition syndromes	312870	XL	Loss of function	Pathogenic variants in GPC3 cause Simpson–Golabi–Behmel syndrome type 1. Typical findings include prenatal and postnatal overgrowth with macrosomia and macrocephaly, distinctive facial features, and variable congenital anomalies such as cardiac defects, cleft lip/palate, and genitourinary differences. Intellectual disability ranges from none to severe, and there is an increased risk for embryonal tumors.	Serum AFP, abdominal US, measurement of blood glucose	This condition may cause embryonal tumors. Early detection can improve outcomes.	No confirmatory laboratory test exists, but diagnosis should be suspected in children with clinical features such as linear somatic overgrowth, macrocephaly, characteristic facial features, macroglossia, cleft lip and/or palate, congenital heart disease, conduction defects, genitourinary malformations, and other minor anomalies	Will report in males and females	https://pubmed.ncbi.nlm.nih.gov/20301398/
GPIHBP1-related hypercholesterolemia	GPIHBP1	Gastrointestinal disorders	Disorders of lipoprotein metabolism	615947	AR	Loss of function	Biallelic pathogenic variants in GPIHBP1 cause hyperlipoproteinemia type ID with chylomicronemia and severe hypertriglyceridemia. Affected individuals can present with features of chylomicronemia syndrome such as abdominal pain, pancreatitis, eruptive xanthomas, lipemia retinalis, and hepatosplenomegaly. Severity is variable and episodes may be triggered or worsened by metabolic stress.	Volanesorsen, fat-restricted diet	This condition may lead to chylomicronemia and severe hypertriglyceridemia in the first year of life. Treatment may decrease the risk of sequelae, such as pancreatitis.	Triglyceride level		https://pubmed.ncbi.nlm.nih.gov/25911085/
GRHPR-related primary hyperoxaluria	GRHPR	Renal disorders	Hyperoxaluria	260000	AR	Loss of function	Biallelic pathogenic variants in GRHPR cause autosomal recessive primary hyperoxaluria type 2. Individuals develop excessive urinary oxalate with nephrolithiasis or nephrocalcinosis, usually beginning in childhood. Progressive kidney impairment can occur in severe cases, and clinical expression is variable even among relatives.	Pyridoxine, hydration, alkalinization of urine, pyrophosphate-containing solutions, consideration of liver-kidney transplantation	Early detection and treatment can prevent oxalate accumulation and reduce the risk of complications such as nephrolithiasis, nephrocalcinosis, and end-stage renal disease.	Urinary oxalate		https://pubmed.ncbi.nlm.nih.gov/38753085/
GUCY2C-related gastrointestinal disorder	GUCY2C	Gastrointestinal disorders	Congenital diarrheal disorders	614616	AD	New function	Heterozygous gain‑of‑function variants in GUCY2C cause an autosomal dominant chronic diarrhea phenotype. Presentations range from mild chronic diarrhea with bloating and abdominal pain to severe neonatal intestinal fluid accumulation with abdominal distension. Additional features can include dehydration, electrolyte losses, food sensitivities, and increased susceptibility to inflammatory bowel disease or intestinal obstruction.	Sodium, bicarbonate, fluid management	This condition may present in the first few months of life with chronic diarrhea and can lead to severe electrolyte abnormalities if undiagnosed.	Fecal sodium, Serum electrolytes, imaging showing distended small intestinal loops	Will report whole gene deletions only	https://pubmed.ncbi.nlm.nih.gov/22436048/
GUSB-related mucopolysaccharidosis type 7	GUSB	Inherited metabolic disorders	Disorders of glycosaminoglycan degradation	253220	AR	Loss of function	Biallelic pathogenic variants in GUSB cause autosomal recessive mucopolysaccharidosis type VII (Sly syndrome). Clinical severity is highly variable, ranging from nonimmune hydrops fetalis to later‑onset disease with short stature, hepatosplenomegaly, skeletal dysplasia, and variable neurodevelopmental involvement. Some individuals have normal intelligence, while others develop intellectual disability and progressive multisystem disease.	Vestronidase alfa enzyme replacement, HSCT	This condition may cause a range of symptoms, including skeletal differences, neurologic disease, or hepatosplenomegaly. Enzyme replacement therapy can improve outcomes.	Leukocyte beta-glucuronidase enzyme activity	Will report whole gene deletions only	https://pubmed.ncbi.nlm.nih.gov/29478819/
GYS2-related glycogen storage disease	GYS2	Inherited metabolic disorders	Disorders of glycogen metabolism	240600	AR	Loss of function	Biallelic pathogenic variants in GYS2 cause autosomal recessive liver glycogen storage disease type 0. Children often have fasting ketotic hypoglycemia, which can cause lethargy, irritability, and sometimes seizures, particularly during illness or prolonged fasting. Some individuals also have poor growth, developmental delay, or hyperlipidemia, and may show post‑prandial hyperglycemia and hyperlactatemia.	High-protein diet, bedtime cornstarch	Early detection and treatment can help prevent life-threatening hypoglycemia.	Urine ketones, BOHB, glucose in the fasting state		https://pubmed.ncbi.nlm.nih.gov/32779500/
HADH-related 3-hydroxyacyl-CoA dehydrogenase deficiency	HADH	Inherited metabolic disorders	Disorders of mitochondrial fatty acid oxidation	231530	AR	Loss of function	Biallelic pathogenic variants in HADH cause an autosomal recessive disorder often presenting in infancy or early childhood with recurrent hypoglycemia, lethargy, and poor feeding. Many affected individuals have hyperinsulinism, and additional features can include hypotonia, seizures, liver dysfunction, and cardiomyopathy. Severity ranges from mild late‑onset episodes to severe neonatal hypoglycemia.	Diazoxide, somatostatin analogs, nifedipine, glucagon, IGF-1, glucocorticoids, growth hormone, pancreatic resection, mTOR inhibitors, GLP-1 receptor antagonists, sirolimus	This condition may lead to life-threatening hyperinsulinism and hypoglycemia if untreated.	Insulin level, C-peptide, blood glucose, ammonia level		https://pubmed.ncbi.nlm.nih.gov/34736508/
HADHA-related long chain hydroxyacyl-CoA dehydrogenase deficiency	HADHA	Inherited metabolic disorders	Disorders of mitochondrial fatty acid oxidation	609016	AR	Loss of function	Biallelic pathogenic variants in HADHA cause long‑chain 3‑hydroxyacyl‑CoA dehydrogenase (LCHAD) deficiency or mitochondrial trifunctional protein (MTP) deficiency. Key features include hypoketotic hypoglycemia, acute metabolic decompensation, cardiomyopathy, hepatic dysfunction, and skeletal myopathy, with risk of peripheral neuropathy. LCHAD deficiency more often has infantile onset and is associated with retinopathy, while MTP deficiency can also present with recurrent rhabdomyolysis and polyneuropathy in later childhood or adolescence.	Low-fat diet, frequent feedings, triheptanoin, levocarnitine, dextrose-containing fluids as needed	Early detection and treatment may prevent hypoglycemic, hypoxic, or hyperammonemic brain injury in infants who may develop hyperammonemia or cardiac arrhythmia during the first year of life.	Acylcarnitine profile		https://www.ncbi.nlm.nih.gov/books/NBK583531/; https://pubmed.ncbi.nlm.nih.gov/30029694/; https://pubmed.ncbi.nlm.nih.gov/32885845/
HADHB-related mitochondrial trifunctional protein deficiency	HADHB	Inherited metabolic disorders	Disorders of mitochondrial fatty acid oxidation	620300	AR	Loss of function	Biallelic pathogenic variants in HADHB cause mitochondrial trifunctional protein (MTP) deficiency or long‑chain 3‑ketoacyl‑CoA thiolase deficiency. Affected individuals can present with severe neonatal disease, including hypoketotic hypoglycemia, hypotonia, and cardiomyopathy, or later‑onset disease with recurrent rhabdomyolysis, myalgias, and polyneuropathy.	Low-fat diet, frequent feedings, triheptanoin, levocarnitine, dextrose-containing fluids as needed	Early detection and treatment may prevent hypoglycemic, hypoxic, or hyperammonemic brain injury in infants who may develop hyperammonemia or cardiac arrhythmia during the first year of life.	Acylcarnitine profile		https://www.ncbi.nlm.nih.gov/books/NBK583531/; https://pubmed.ncbi.nlm.nih.gov/30029694/; https://pubmed.ncbi.nlm.nih.gov/32885845/
HAX1-related neutropenia	HAX1	Inborn errors of immunity	Congenital neutropenias	610738	AR	Loss of function	Biallelic pathogenic variants in HAX1 cause severe congenital neutropenia (Kostmann syndrome). Infants typically develop profound neutropenia with recurrent bacterial infections such as omphalitis, pneumonia, sinusitis, and severe gingivitis/periodontitis. Some individuals have additional neurologic features including seizures and developmental delay, and there is an increased risk for myelodysplasia and acute leukemia over time.	G-CSF, HSCT	This condition may cause a range of symptoms, including immunodeficiency. Early detection enables prevention and consideration of treatment, including hematopoietic stem cell transplantation.	CBC with differential (ANC), bone marrow evaluation (maturational arrest of neutrophil precursors at the promyelocyte stage), evaluation for extra-hematopoietic findings noted in L, serial CBC with differential, cardiac monitoring (echocardiogram, EKG), audiology evaluation, developmental assessment, immunoglobulin levels, EEG, brain MRI (as indicated), endocrine evaluation (if abnormal menses), infection surveillance, MDS/AML surveillance, Kostmann syndrome with severe persistent neutropenia and recurrent infections, neurologic features (seizures), neurodevelopmental abnormalities, hearing loss (conductive with or without sensorineural), cardiomyopathy, premature ovarian insufficiency, increased risk of MDS/AML		https://pubmed.ncbi.nlm.nih.gov/26185129/
HBB-related sickle cell disease	HBB	Hematologic disorders	Hemoglobinopathy	603903	AR	New function	Pathogenic variants in HBB cause beta‑globin hemoglobinopathies including sickle cell disease and beta‑thalassemia. Sickle cell disease is characterized by chronic hemolytic anemia and episodic vaso‑occlusive complications such as pain crises, dactylitis, splenic sequestration, and increased infection risk. Beta‑thalassemia ranges from trait with mild microcytic anemia to severe transfusion‑dependent anemia in infancy with jaundice and hepatosplenomegaly.	Red cell transfusions, HSCT	Early detection of this condition allows for initiation of prophylactic antibiotics, enables specialist care, and prompt recognition of sequelae.	CBC, Hemoglobin electrophoresis or HPLC, blood smear	Will report all AR variants associated with betaglobinopathies regardless of severity	https://pubmed.ncbi.nlm.nih.gov/20301551/
HESX1-related pituitary hormone deficiency	HESX1	Endocrine disorders	Pituitary hormone disorders	182230	AR	Loss of function	Pathogenic variants in HESX1 cause disorders of pituitary development with autosomal dominant or autosomal recessive inheritance. Affected individuals can have combined pituitary hormone deficiency or panhypopituitarism, leading to features such as growth failure, hypoglycemia, adrenal insufficiency, and hypothyroidism. Some individuals have septo‑optic dysplasia with optic nerve hypoplasia and midline brain anomalies including agenesis of the corpus callosum or absent septum pellucidum.	rhGH, levothyroxine, hydrocortisone	This condition may cause hypoglycemia in infancy, which may lead to permanent neurologic damage if untreated.	Growth hormone, thyroid-stimulating hormone, LH, FSH, prolactin, adrenocorticotropic hormone levels		https://pubmed.ncbi.nlm.nih.gov/36232371/
HIBCH-related 3-hydroxyisobutryl-CoA hydrolase deficiency	HIBCH	Inherited metabolic disorders	Organic acidurias	250620	AR	Loss of function	Biallelic pathogenic variants in HIBCH cause 3‑hydroxyisobutyryl‑CoA hydrolase deficiency. Typical presentation is infantile‑onset developmental delay or regression with hypotonia and poor feeding. Additional reported findings include seizures, dystonia/ataxia, optic atrophy, episodic ketoacidosis, and Leigh‑like basal ganglia changes or cerebellar atrophy on brain MRI.	Valine-restricted diet, ketogenic diet	This condition may present with cardiomyopathy and apnea, which may develop in the first year of life. Early detection and treatment can help improve the biochemical and clinical manifestations of this condition.	Acylcarnitine profile, urine organic acids		https://pubmed.ncbi.nlm.nih.gov/25125611/; https://pubmed.ncbi.nlm.nih.gov/32642440/
HLCS-related holocarboxylase synthetase deficiency	HLCS	Inherited metabolic disorders	Disorders of biotin metabolism	253270	AR	Loss of function	Biallelic pathogenic variants in HLCS cause holocarboxylase synthetase deficiency. Most affected infants present in the neonatal period or early infancy with metabolic decompensation including metabolic acidosis and organic acidemia, along with lethargy, irritability, hypotonia, seizures, or coma. Dermatologic findings and developmental delay can also occur.	Biotin	Early detection and treatment of this condition may enable timely treatment of metabolic acidosis.	Acylcarnitine profile, urine acylglycines, urine organic acids	Will report whole gene deletions only	https://www.ncbi.nlm.nih.gov/books/NBK1322/; https://pubmed.ncbi.nlm.nih.gov/36890565/
HMGCL-related HMG-CoA lyase deficiency	HMGCL	Inherited metabolic disorders	Disorders of ketone body metabolism	246450	AR	Loss of function	Biallelic pathogenic variants in HMGCL cause HMG‑CoA lyase deficiency. Affected infants and young children have episodic metabolic crises, often triggered by fasting or illness, with vomiting, lethargy, hypoketotic hypoglycemia, metabolic acidosis, and hyperammonemia.	Low-leucine diet, dextrose-containing fluids as needed	This condition may cause hypoketotic hypoglycemia and hyperammonemia in the first year of life. Timely identification can treatment can prevent neurologic injury.	Acylcarnitine profile, fibroblast 3-Hydroxy-3-methylglutaryl-CoA lyase enzyme testing		https://pubmed.ncbi.nlm.nih.gov/36771238/
HOGA1-related primary hyperoxaluria	HOGA1	Renal disorders	Hyperoxaluria	613616	AR	Loss of function	Biallelic pathogenic variants in HOGA1 cause autosomal recessive primary hyperoxaluria type 3. The main manifestation is calcium oxalate kidney stones, sometimes with nephrocalcinosis, beginning in childhood or young adulthood.	Pyridoxine, hydration, alkalinization of urine, pyrophosphate-containing solutions, consideration of liver-kidney transplantation	This condition may present with nephrolithiasis or urinary tract infection in the first year of life. Early detection and treatment can prevent oxalate accumulation and reduce the risk of complications such as nephrolithiasis, nephrocalcinosis, and end-stage renal disease.	Urinary oxalate		https://pubmed.ncbi.nlm.nih.gov/25972204/
HPD-related tyrosinemia	HPD	Inherited metabolic disorders	Disorders of phenylalanine and tyrosine metabolism	276710	AR	Loss of function	Biallelic pathogenic variants in HPD cause tyrosinemia type III, typically identified in infancy with elevated tyrosine and related metabolites. Reported clinical features are variable and include mild to moderate intellectual disability, seizures, and other neurologic abnormalities, though some individuals have normal development. Heterozygous variants can cause hawkinsinuria, presenting in infancy around weaning with failure to thrive and transient metabolic acidosis.	Tyrosine restriction	This condition may cause intellectual disability or seizures, which can be prevented with a tyrosine-restricted diet.	Plasma amino acids		https://pubmed.ncbi.nlm.nih.gov/11916315/
HRAS-related RASopathy	HRAS	Hereditary cancer predisposition syndromes	Childhood solid tumor predisposition syndromes	218040	AD	Unknown	Pathogenic variants in the HRAS gene cause Costello syndrome, a condition with short stature, developmental delay, distinctive facial features, skin findings, heart disease, and muscle and joint problems. Many children develop benign skin growths, and there is an increased risk for certain cancers. Symptoms can range from mild to severe, including a serious form that begins at birth.	Abdominal and pelvic US	This condition may cause tumors. Screening for rhabdomyosarcoma and neuroblastoma is recommended beginning in the first year of life.	No confirmatory laboratory test exists, but diagnosis should be suspected in children with a prenatal history of increased nuchal thickness, polyhydramnios, ulnar deviation of the wrists, short long bones, and/or tachycardia, as well as postnatal findings of short stature, macrocephaly, coarse facial features, and curly or sparse hair	Will report only GOF variants known to be associated with Costello syndrome; no intragenic CNVs will be reported due to technical limitations	https://pubmed.ncbi.nlm.nih.gov/31222966/
HSD11B2-related apparent mineralocorticoid excess	HSD11B2	Endocrine disorders	Mineralocorticoid disorders	218030	AR	Loss of function	Biallelic variants in the HSD11B2 gene cause apparent mineralocorticoid excess, which usually begins in childhood with high blood pressure and low potassium. Affected individuals may also have kidney problems, poor growth, and eye or heart complications. Severity can vary widely, even within the same family.	Amiloride, triamterene, spironolactone, eplerenone, dexamethasone	This condition may present in infancy or early childhood with hypertension and multiple laboratory abnormalities, including metabolic alkalosis, hypernatremia, hypokalemia, insulin resistance, or hypertriglyceridemia. Response to spironolactone is favorable.	LH, FSH, testosterone, inhibin, cortisol, ACTH	No intragenic CNVs will be reported due to technical limitations	https://pubmed.ncbi.nlm.nih.gov/19909806/
HSD3B2-related 3-beta-hydroxysteroid dehydrogenase 2 deficiency	HSD3B2	Endocrine disorders	Adrenal disorders	201810	AR	Loss of function	Biallelic variants in the HSD3B2 gene cause a rare form of congenital adrenal hyperplasia. Affected individuals may have salt loss, dehydration, and abnormal genital development, with severity ranging from mild to life‑threatening. Symptoms usually begin in infancy.	Hydrocortisone, fludrocortisone, sodium supplementation	This condition may cause salt-wasting crises in the first year of life.	LH, FSH, testosterone, inhibin, cortisol, ACTH	Will report whole gene deletions only	https://pubmed.ncbi.nlm.nih.gov/36553457/
HSD3B7-related bile acid synthesis defect	HSD3B7	Gastrointestinal disorders	Bile acid synthesis defects	607765	AR	Loss of function	Biallelic variants in the HSD3B7 gene cause a bile acid synthesis disorder with progressive liver disease. Symptoms often begin in infancy with jaundice and poor growth but may appear later in life. Vitamin deficiencies and bone disease may also occur.	Cholic acid	This condition may cause liver disease in infancy. The treatment for bile acid synthesis defects depends on the specific genotype. Cholic acid can greatly improve symptoms.	Bilirubin levels, GGTP, serum bile acids		https://pubmed.ncbi.nlm.nih.gov/19622360/
IDS-related mucopolysaccharidosis type 2	IDS	Inherited metabolic disorders	Disorders of glycosaminoglycan degradation	309900	XL	Loss of function	Pathogenic variants in the IDS gene cause mucopolysaccharidosis type II, also known as Hunter syndrome. Affected individuals develop progressive involvement of the brain, heart, airway, joints, and other organs. Severity varies from mild to severe forms.	ERT, HSCT	Early development and treatment may prevent long-term complications and help normalize development and growth.	Iduronate 2-sulfatase enzyme activity in leukocytes, fibroblasts, or plasma; urine GAGs	Will report in males and females	https://pubmed.ncbi.nlm.nih.gov/32773276/; https://pubmed.ncbi.nlm.nih.gov/41341569/
IDUA-related mucopolysaccharidosis type 1	IDUA	Inherited metabolic disorders	Disorders of glycosaminoglycan degradation	607016	AR	Loss of function	Pathogenic variants in the IDUA gene cause mucopolysaccharidosis type I, a progressive multisystem disorder. Common features include coarse facial features, joint stiffness, organ enlargement, and vision problems. Severe forms begin in early childhood and affect brain development.	ERT, HSCT	Early development and treatment may prevent long-term complications and help normalize development and growth.	Alpha-iduronidase enzyme activity in leukocytes, fibroblasts, or plasma; urine GAGs	Will report whole gene deletions only	https://pubmed.ncbi.nlm.nih.gov/25624320/
IER3IP1-related brain malformations and diabetes mellitus	IER3IP1	Endocrine disorders	Congenital hyperinsulinism, neonatal diabetes mellitus, and pancreatic beta cell disorders	227810	AR	Unknown	Biallelic variants in the IER3IP1 gene cause microcephaly, epilepsy, and diabetes syndrome. Infants develop severe seizures, small head size, and permanent diabetes. Brain malformations and growth failure are common.	Insulin, pancreatic enzymes	This condition may cause diabetes mellitus in the first year of life.	Glucose, insulin level, C-peptide		https://pubmed.ncbi.nlm.nih.gov/20301620/
IFITM5-related osteogenesis imperfecta	IFITM5	Endocrine disorders	Bone disorders	610967	AD	Unknown	Pathogenic variants in the IFITM5 gene cause osteogenesis imperfecta type V. Affected individuals have frequent fractures, bone deformities, and abnormal bone healing. Symptoms vary in severity.	Bisphosphonates	This condition may put affected children at risk for skeletal fractures. Bisphosphonates may help decrease fracture rate.	Skeletal survey		https://pubmed.ncbi.nlm.nih.gov/36456709/
IFNAR1-related immunodeficiency	IFNAR1	Inborn errors of immunity	Predisposition to severe viral infection	619935	AR	Loss of function	Biallelic variants in the IFNAR1 gene cause a rare immune disorder with susceptibility to certain viral infections and vaccine complications. Some individuals remain healthy for years before severe illness. Inflammation can be severe in some cases.	Avoidance of LAV vaccines and viral exposures, treatment of severe and disseminated infections, immunomodulation if hyperinflammation present	This condition may increase the risk of adverse reactions to live attenuated viral vaccines. Early detection allows for the avoidance of the offending vaccinations and consideration of other treatments, such as immunomodulation, if needed.	CBC with differential, TBNK cell panel with naïve and memory T cells, QIgs, specific antibody responses to killed vaccines, surveillance for EBV and HSV infections, viral load monitoring during infections, severe or life-threatening viral infections (influenza, COVID-19, VZV), poor response to live viral vaccines	No intragenic CNVs will be reported due to technical limitations	https://pubmed.ncbi.nlm.nih.gov/31270247/
IFNAR2-related immunodeficiency	IFNAR2	Inborn errors of immunity	Predisposition to severe viral infection	616669	AR	Loss of function	Pathogenic variants in the IFNAR2 gene cause a primary immune disorder with severe viral infections. Symptoms may follow routine childhood vaccinations or viral exposures. Severity varies between individuals.	Avoidance of LAV vaccines and viral exposures, treatment of severe and disseminated infections, immunomodulation if hyperinflammation present	This condition may increase the risk of adverse reactions to live attenuated viral vaccines. Early detection allows for the avoidance of the offending vaccinations and consideration of other treatments, such as immunomodulation, if needed.	CBC with differential, TBNK cell panel with naïve and memory T cells, QIgs, specific antibody responses to killed vaccines, surveillance for EBV and HSV infections, viral load monitoring during infections, severe viral infections (especially influenza, VZV), critical illness with common viruses	Will report whole gene deletions only	https://pubmed.ncbi.nlm.nih.gov/26424569/
IFNGR1-related immunodeficiency	IFNGR1	Inborn errors of immunity	Mendelian susceptibility to mycobacterial disease (MSMD)	209950	AR	Unknown	Pathogenic variants in the IFNGR1 gene cause susceptibility to mycobacterial infections. Affected individuals may develop severe infections early in life. Milder forms can present later with recurrent infections.	Avoidance of live vaccines, HSCT	This condition may present with early onset mycobacterial infections. Early detection allows for the avoidance of live vaccines and consideration of hematopoietic stem cell transplantation.	MSMD evaluation including IFN-γ and IL-12 receptor expression (CD119, CD212), cellular responsiveness to IFN-γ and IL-12 via phospho-STAT1 and phospho-STAT4, LPS/IFNγ-induced IL-12 production, mycobacterial surveillance, BCG status, chest imaging, disseminated BCG infection, NTM infection, MTB infection, salmonellosis, severe infections with weakly virulent mycobacteria, recurrent mycobacterial disease	Will report whole gene deletions only	https://pubmed.ncbi.nlm.nih.gov/19084105/
IFNGR2-related immunodeficiency	IFNGR2	Inborn errors of immunity	Mendelian susceptibility to mycobacterial disease (MSMD)	614889	AR	Loss of function	Biallelic variants in the IFNGR2 gene cause susceptibility to mycobacterial infections. Severe cases begin in early childhood and can be life‑threatening. Milder forms have later onset.	Avoidance of live vaccines, HSCT	This condition may present with early onset mycobacterial infections. Early detection allows for the avoidance of live vaccines and consideration of hematopoietic stem cell transplantation.	MSMD evaluation including IFN-γ and IL-12 receptor expression (CD119, CD212), cellular responsiveness to IFN-γ and IL-12 via phospho-STAT1 and phospho-STAT4, LPS/IFNγ-induced IL-12 production, mycobacterial surveillance, BCG status, chest imaging, disseminated mycobacterial infections, salmonellosis	Will report whole gene deletions only	https://pubmed.ncbi.nlm.nih.gov/19084105/
IGF1-related insulin-like growth factor I deficiency	IGF1	Endocrine disorders	Growth disorders	608747	AR	Loss of function	Biallelic variants in the IGF1 gene cause severe growth failure starting before birth. Affected individuals may have small head size, hearing loss, and developmental delays.	Recombinant human IGF-1	This condition may cause hypoglycemia and poor growth in infancy if untreated.	IGF-1 level and growth hormone level	Will report whole gene deletions only	https://pubmed.ncbi.nlm.nih.gov/10323388/
IGLL1-related immunodeficiency	IGLL1	Inborn errors of immunity	Severe reduction in all serum Ig isotypes with profoundly decreased or absent B cells, agammaglobulinemia	613500	AR	Unknown	Biallelic variants in the IGLL1 gene cause immunodeficiency with very low B cells. Affected infants develop recurrent infections and low antibody levels. Severity varies widely.	Infection monitoring and prevention, immunoglobulin replacement	This condition may cause immunodeficiency. Early detection enables the prevention and timely treatment of infection and the consideration of other treatments.	B-cell subset profiling, CBC with differential, quantitative immunoglobulins	No intragenic CNVs will be reported due to technical limitations	https://pubmed.ncbi.nlm.nih.gov/39147326/; https://pubmed.ncbi.nlm.nih.gov/39549297/; https://pubmed.ncbi.nlm.nih.gov/33551023/
IGSF1-related central hypothyroidism and macroorchidism	IGSF1	Endocrine disorders	Thyroid disorders	300888	XL	Loss of function	Loss‑of‑function variants in the IGSF1 gene cause a syndrome with central hypothyroidism and delayed puberty in males. Affected individuals may have learning difficulties, obesity, and hormone deficiencies. Symptoms vary even within families.	Levothyroxine	This condition may cause hypothyroidism, which may be undetected by conventional newborn screening due to absence of TSH elevation. Delayed treatment can lead to permanent neurological damage.	TSH, fT4, prolactin	Will report in males only; no intragenic CNVs will be reported due to technical limitations	https://www.aafp.org/pubs/afp/issues/2007/0801/p439.html; https://pmc.ncbi.nlm.nih.gov/articles/PMC12012667/; https://pubmed.ncbi.nlm.nih.gov/25002994/
IKBKB-related immunodeficiency	IKBKB	Inborn errors of immunity	Anhidrotic ectodermodysplasia with immunodeficiency (EDA-ID)	618204	AD	Unknown	Biallelic variants in the IKBKB gene cause severe immunodeficiency. Infants develop life‑threatening infections and low antibody levels. Some heterozygous individuals also have immune symptoms.	Replacement immunoglobulin treatment, infection prophylaxis, immunomodulation for autoimmune and inflammatory manifestations	This condition may cause immunodeficiency or autoinflammation. Early detection can enable infection prevention and timely delivery of immunomodulation.	CBC with differential, TBNK cell panel with naïve and memory T cells, QIgs, specific antibody responses to killed vaccines, IgG, ESR, CRP, fecal calprotectin	Will report whole gene deletions only	https://pubmed.ncbi.nlm.nih.gov/30337470/; https://pubmed.ncbi.nlm.nih.gov/40403933/; https://pubmed.ncbi.nlm.nih.gov/36378426/
IKBKB-related immunodeficiency	IKBKB	Inborn errors of immunity	Combined immunodeficiency (CID), generally less profound than SCID	615592	AR	Loss of function	Biallelic variants in the IKBKB gene cause severe immunodeficiency. Infants develop life‑threatening infections and low antibody levels. Some heterozygous individuals also have immune symptoms.	HSCT, infection monitoring and prevention	This condition may cause immunodeficiency in the first year of life. Early detection and prompt treatment may reduce the risk of severe infections.	CBC with differential, TBNK cell panel with naïve and memory T cells, QIgs, specific antibody responses to killed vaccines, IgG	Will report whole gene deletions only	https://pubmed.ncbi.nlm.nih.gov/24369075/; https://pubmed.ncbi.nlm.nih.gov/30391351/
IKZF1-related immune dysregulation disorder	IKZF1	Inborn errors of immunity	Severe reduction in at least 2 Serum Ig isotypes with normal or low B cell numbers, CVID phenotype	616873	AD	Loss of function	Heterozygous variants in the IKZF1 gene cause immune deficiency, autoimmunity, and blood cancers. Symptoms range from mild infections to severe immune disease. Some individuals remain asymptomatic.	HSCT, immune prophylaxis, immunomodulation	This condition may cause immunodeficiency or autoinflammation. Early detection enables the prevention and timely treatment of infection and the consideration of other treatments, including hematopoietic stem cell transplantation.	CBC with differential, T/B/NK with naïve and memory T cells, QIgs, specific antibody responses to killed vaccines, IgG, IgA, IgM, IgE, KRECs, MAIT cells by flow cytometry, leukemia risk, T-cell panel with CD45RA/RO, CD4/CD8 ratio, Th1/Th2 ratio, Tfh, Tregs, abdominal US for HSM		https://pubmed.ncbi.nlm.nih.gov/30965037/; https://pubmed.ncbi.nlm.nih.gov/33392855/; https://pubmed.ncbi.nlm.nih.gov/38320737/
IL10RA-related inflammatory bowel disease	IL10RA	Inborn errors of immunity	Immune dysregulation with colitis	613148	AR	Loss of function	Biallelic variants in the IL10RA gene cause very early‑onset inflammatory bowel disease. Infants develop severe diarrhea, perianal disease, and poor growth. Other inflammatory symptoms may occur.	HSCT, abatacept, rapamycin, emapalumab	This condition may cause severe diarrhea in infancy, but targeted treatment can improve outcomes.	Cytokine-IBD functional assay, GI infectious workup, endoscopy and biopsies (if GI symptoms)	Will report whole gene deletions only	https://pubmed.ncbi.nlm.nih.gov/31261087/; https://pmc.ncbi.nlm.nih.gov/articles/PMC9121170/; https://pubmed.ncbi.nlm.nih.gov/33668198/; https://pubmed.ncbi.nlm.nih.gov/23158016/
IL10RB-related inflammatory bowel disease	IL10RB	Inborn errors of immunity	Immune dysregulation with colitis	612567	AR	Loss of function	Biallelic variants in the IL10RB gene cause severe inflammatory bowel disease in infancy. Symptoms include chronic diarrhea, skin lesions, and infections. Disease is often severe.	HSCT, abatacept, rapamycin, emapalumab	This condition may cause severe diarrhea in infancy, but targeted treatment can improve outcomes.	Cytokine-IBD functional assay, GI infectious workup, endoscopy and biopsies (if GI symptoms)	Will report whole gene deletions only	https://pubmed.ncbi.nlm.nih.gov/31261087/; https://pmc.ncbi.nlm.nih.gov/articles/PMC9121170/; https://pubmed.ncbi.nlm.nih.gov/33668198/; https://pubmed.ncbi.nlm.nih.gov/23158016/
IL12B-related immunodeficiency	IL12B	Inborn errors of immunity	Mendelian susceptibility to mycobacterial disease (MSMD)	614890	AR	Loss of function	Biallelic variants in the IL12B gene cause recurrent bacterial and mycobacterial infections. Symptoms often appear in childhood. Severity varies.	Prevention of mycobacterial infection, consideration of antibiotic prophylaxis	This condition may cause potentially life-threatening mycobacterial infections. Early detection enables the prevention and timely treatment of infectious symptoms.	MSMD evaluation with LPS and IFN-γ–induced IL-12 production, IFN-γ and IL-12 receptor expression (CD119, CD212), cellular responsiveness via phospho-STAT1 and phospho-STAT4, mycobacterial surveillance, BCG status, chest imaging, disseminated BCG infection, NTM infection, salmonellosis, impaired IL-12/IFN-γ immunity	No intragenic CNVs will be reported due to technical limitations	https://pubmed.ncbi.nlm.nih.gov/24127073/
IL12RB1-related immunodeficiency	IL12RB1	Inborn errors of immunity	Mendelian susceptibility to mycobacterial disease (MSMD)	614891	AR	Loss of function	Loss‑of‑function variants in the IL12RB1 gene cause recurrent mycobacterial and Salmonella infections. Most individuals appear healthy between infections.	Prevention of mycobacterial infection, consideration of antibiotic prophylaxis	This condition may cause potentially life-threatening mycobacterial infections. Early detection enables the prevention and timely treatment of infectious symptoms.	MSMD evaluation including IFN-γ and IL-12 receptor expression (CD119, CD212), cellular responsiveness to IFN-γ and IL-12 via phospho-STAT1 and phospho-STAT4, LPS and IFN-γ–induced IL-12 production, mycobacterial surveillance, BCG status, chest imaging, disseminated mycobacterial disease, salmonellosis, most common genetic cause of MSMD, variable severity	Will report whole gene deletions only	https://pubmed.ncbi.nlm.nih.gov/23864330/
IL17RA-related candidiasis	IL17RA	Inborn errors of immunity	Predisposition to mucocutaneous candidiasis	613953	AR	Loss of function	Biallelic variants in the IL17RA gene cause chronic mucocutaneous candidiasis. Symptoms begin in infancy and involve the skin, mouth, and nails. Other infections may occur.	Infection prevention and treatment	This condition may cause recurrent mucocutaneous candidiasis. Early detection allows for prevention and timely treatment of infections, thereby decreasing the risk of future complications.	TH17 functional assessment with IL-17 production in CD4+ T helper cells, Th17 enumeration by CCR6+ CD45RA− surface expression and intracellular IL-17A in CD4+ lymphocytes, mucosal examination, nail and skin assessment, autoantibody screening, chronic mucocutaneous candidiasis, nail, oral, and skin Candida infections, bacterial infections (Staphylococcus aureus), possible autoimmunity	Will report whole gene deletions only	https://pubmed.ncbi.nlm.nih.gov/37317577/
IL17RC-related candidiasis	IL17RC	Inborn errors of immunity	Predisposition to mucocutaneous candidiasis	616445	AR	Loss of function	Biallelic variants in the IL17RC gene cause chronic mucocutaneous candidiasis. Affected individuals develop recurrent fungal infections of skin and mucosa. Symptoms usually begin in childhood.	Infection prevention and treatment	This condition may cause recurrent mucocutaneous candidiasis. Early detection allows for prevention and timely treatment of infections.	TH17 functional assessment with IL-17 production in CD4+ T helper cells, Th17 enumeration by CCR6+ CD45RA− surface expression and intracellular IL-17A in CD4+ lymphocytes, mucosal examination, nail and skin assessment, chronic mucocutaneous candidiasis, nail dystrophy, oral thrush, skin candidiasis	No intragenic CNVs will be reported due to technical limitations	https://pubmed.ncbi.nlm.nih.gov/38129603/
IL1RN-related interleukin 1 receptor antagonist deficiency	IL1RN	Inborn errors of immunity	Non-inflammasome related conditions	612852	AR	Loss of function	Biallelic variants in the IL1RN gene cause an autoinflammatory disorder affecting skin and bone. Infants develop painful bone inflammation and pustular rashes. Symptoms are severe without treatment.	r-hIL-18BP, anakinra, etanercept, methotrexate, corticosteroids, ruxolitinib	This condition may cause autoinflammation. Early detection enables consideration of targeted treatments, including immunomodulation.	No specific diagnostic study, CBC with differential, CRP, ESR, whole-body MRI for detection of osteomyelitis foci, flexion–extension cervical spine X-ray for detection of C1–C2 subluxation (atlantoaxial instability), skin biopsy showing features of pustular psoriasis (subcorneal pustules), cytokine panel	No intragenic CNVs will be reported due to technical limitations	https://pubmed.ncbi.nlm.nih.gov/31261087/; https://pmc.ncbi.nlm.nih.gov/articles/PMC9121170/; https://pubmed.ncbi.nlm.nih.gov/31940699/
IL2RA-related immune dysregulation disorder	IL2RA	Inborn errors of immunity	Regulatory T cell defects	606367	AR	Unknown	Biallelic variants in the IL2RA gene cause immune dysregulation. Infants develop severe diarrhea, infections, and autoimmune disease. Other organs may be affected.	HSCT, immunomodulation, infection monitoring and prevention	This condition may cause immunodeficiency or autoinflammation. Early detection enables the prevention and timely treatment of infection and the consideration of other treatments, such as hematopoietic stem cell transplantation.	IL-2–induced pSTAT5, T/B/NK flow, Treg flow, T-cell in vitro functional studies, screening for type 1 diabetes mellitus and thyroiditis, viral infection monitoring, CBC with differential	Will report whole gene deletions only	https://pubmed.ncbi.nlm.nih.gov/39869247/; https://pubmed.ncbi.nlm.nih.gov/23416241/
IL2RB-related immune dysregulation disorder	IL2RB	Inborn errors of immunity	Regulatory T cell defects	618495	AR	Unknown	Biallelic variants in the IL2RB gene cause immunodeficiency with autoimmunity. Symptoms include intestinal disease, skin problems, anemia, and infections. Severity varies.	Infection prevention, immunomodulation, consideration of HSCT	This condition may cause immunodeficiency or autoinflammation. Early detection enables the prevention and timely treatment of infection and the consideration of other treatments, such as immunomodulation or hematopoietic stem cell transplantation.	IL-2–induced pSTAT5, T/B/NK flow, Treg flow, T-cell in vitro functional studies, screening for type 1 diabetes mellitus and thyroiditis, viral infection monitoring, CBC with differential	Will report whole gene deletions only	https://pubmed.ncbi.nlm.nih.gov/31040185/
IL2RG-related immune dysregulation disorder	IL2RG	Inborn errors of immunity	T-B+ severe combined immune deficiency	300400;312863	XL	Loss of function	Pathogenic variants in the IL2RG gene cause X‑linked severe combined immunodeficiency. Infants develop severe infections and failure to thrive.	Infection monitoring and prevention, avoidance of live vaccines, HSCT	This condition may cause immunodeficiency in the first year of life. Infection prevention and prompt treatment may prevent severe infections.	CBC with differential, TRECs, lymphocyte subset panel 6 with total lymphocyte enumeration and CD45RA and CD45RO (0095862), assessment of sex of child	Will report in males and females	https://www.ncbi.nlm.nih.gov/books/NBK1410/; https://pubmed.ncbi.nlm.nih.gov/7860773/
IL36RN-related pustular psoriasis	IL36RN	Inborn errors of immunity	Non-inflammasome related conditions	614204	AR	Loss of function	Biallelic variants in the IL36RN gene cause generalized pustular psoriasis. Affected individuals have episodes of fever and widespread pustular rash. Onset ranges from infancy to adulthood.	Cytokine inhibitors	This condition may cause pustular psoriasis and other systemic symptoms if untreated. Early detection can enable appropriate autoinflammatory treatment.	CBC with differential, ESR, CRP, CMP, serial eye examinations, autoantibodies (ANA, ENA, anti-dsDNA, anticardiolipin), UA, urine protein:creatinine ratio, chest imaging (HRCT)	No intragenic CNVs will be reported due to technical limitations	https://pubmed.ncbi.nlm.nih.gov/21848462/; https://pubmed.ncbi.nlm.nih.gov/37726967/https://pubmed.ncbi.nlm.nih.gov/37726967/
IL6R-related immunodeficiency	IL6R	Inborn errors of immunity	Syndromes with elevated IgE (HIES)	618944	AR	Unknown	Biallelic variants in the IL6R gene cause hyper IgE syndrome. Children develop recurrent infections, eczema, and high IgE levels. Inflammation may be reduced during infection.	Infection monitoring and prevention, immunomodulation	This condition may cause autoinflammation. Early detection enables the consideration of other treatments, including immunomodulation.	STAT3 phosphorylation after IL-6 stimulation, gp130 expression, immunoglobulins including IgE level, CBC with differential, lymphocyte subsets, serum or plasma cytokines with increased IL-6, T-cell and B-cell subsets	Will report whole gene deletions only	https://pubmed.ncbi.nlm.nih.gov/31235509/
IL6ST-related immunodeficiency with skeletal anomalies	IL6ST	Inborn errors of immunity	Syndromes with elevated IgE (HIES)	619752	AD	Dominant negative	Variants in the IL6ST gene cause immunodeficiency with high IgE or skeletal abnormalities. Symptoms include infections, eczema, asthma, and bone problems. Severity varies.	Fungal and bacterial prophylaxis, IL4R blockade	This condition may cause recurrent infections or autoinflammation. Early detection enables the prevention and timely treatment of infections, as well as consideration of treatments, including immunomodulation.	STAT3 phosphorylation after IL-6 stimulation, gp130 expression, immunoglobulins including IgE level, CBC with differential, lymphocyte subsets, evaluation for extra-hematopoietic features in L, serum or plasma cytokines (Th2), T-cell and B-cell subsets, skeletal survey (if fractures), chest imaging for pneumatoceles, recurrent skin and lung infections (Staphylococcus aureus), elevated IgE, eosinophilia, pneumatoceles, skeletal or connective tissue abnormalities, craniofacial dysmorphism (retruded midface, craniosynostosis, telecanthus, high-arched palate, long palpebral fissures, prominent jaw, retained primary teeth)	Will report whole gene deletions only	https://pubmed.ncbi.nlm.nih.gov/40526438/; https://pubmed.ncbi.nlm.nih.gov/32207811/
IL6ST-related immunodeficiency with skeletal anomalies	IL6ST	Inborn errors of immunity	Syndromes with elevated IgE (HIES)	618523	AR	Unknown	Variants in the IL6ST gene cause immunodeficiency with high IgE or skeletal abnormalities. Symptoms include infections, eczema, asthma, and bone problems. Severity varies.	Fungal and bacterial prophylaxis, IL4R blockade, HSCT, craniosynostosis monitoring	This condition may cause recurrent infections or autoinflammation. Early detection enables the prevention and timely treatment of infections, as well as consideration of treatments.	STAT3 phosphorylation after IL-6 stimulation, gp130 expression, immunoglobulins including IgE level, CBC with differential, lymphocyte subsets, evaluation for extra-hematopoietic features in L, serum or plasma cytokines (Th2), T-cell and B-cell subsets, skeletal survey (if fractures), chest imaging for pneumatoceles, recurrent skin and lung infections (Staphylococcus aureus), elevated IgE, eosinophilia, pneumatoceles, skeletal or connective tissue abnormalities, craniofacial dysmorphism (retruded midface, craniosynostosis, telecanthus, high-arched palate, long palpebral fissures, prominent jaw, retained primary teeth)	Will report whole gene deletions only	https://pubmed.ncbi.nlm.nih.gov/28747427/; https://pubmed.ncbi.nlm.nih.gov/33771552/
IL7R-related immunodeficiency	IL7R	Inborn errors of immunity	T-B+ severe combined immune deficiency	608971	AR	Loss of function	Loss‑of‑function variants in the IL7R gene cause severe combined immunodeficiency. Infants develop recurrent infections and failure to thrive. T cells are very low.	Infection monitoring and prevention, avoidance of live vaccines, HSCT	This condition may cause immunodeficiency in the first year of life. Infection prevention and prompt treatment may prevent severe infections.	CBC with differential, TBNK cell panel with naïve and memory T cells, TRECs, poor T-cell PHA response, B cells present		https://pubmed.ncbi.nlm.nih.gov/15661025/
INS-related neonatal diabetes	INS	Endocrine disorders	Congenital hyperinsulinism, neonatal diabetes mellitus, and pancreatic beta cell disorders	618858	AR	Loss of function	Pathogenic variants in the INS gene cause forms of diabetes beginning in infancy or childhood. Some individuals develop permanent neonatal diabetes, while others develop diabetes later in childhood. Symptoms relate to high blood sugar.	Insulin, pancreatic enzymes	This condition may cause diabetes mellitus in the first year of life.	Glucose tolerance test, hemoglobin A1C, insulin level, glucose level		https://pubmed.ncbi.nlm.nih.gov/20301620/
IRAK4-related immunodeficiency	IRAK4	Inborn errors of immunity	TLR signaling pathway deficiency	607676	AR	Loss of function	Biallelic variants in the IRAK4 gene cause recurrent bacterial infections beginning in early childhood. Inflammation may be mild despite severe infections. Symptoms often improve with age.	Immune prophylaxis, immunosuppression	This condition may cause immunodeficiency. Early detection enables the prevention and timely treatment of infection.	CBC with differential, toll-like receptor evaluation, brain MRI, CRP, ESR, CMP, CSF studies (cell count, protein, oligoclonal bands), CSF cytokine panel, CSF neopterin, abdominal US (spleen size), serum or plasma cytokine panel, IRAK4 protein expression, CD62L shedding		https://pubmed.ncbi.nlm.nih.gov/31261087/; https://www.frontiersin.org/journals/immunology/articles/10.3389/fimmu.2023.1231749/full
IRF4-related immunodeficiency	IRF4	Inborn errors of immunity	Combined immunodeficiency (CID), generally less profound than SCID	621097	AD	Unknown	Heterozygous variants in the IRF4 gene cause immunodeficiency with recurrent infections. Some individuals have low antibodies and abnormal immune cells. Severity varies.	Immune prophylaxis	This condition may cause immunodeficiency in the first year of life. Early detection and prompt treatment may reduce the risk of severe infections.	CBC with differential, TBNK cell panel, mitogen proliferation, QIgs, poor specific antibody response to killed vaccines	No intragenic CNVs will be reported due to technical limitations	https://pubmed.ncbi.nlm.nih.gov/36662884/
IRF8-related immunodeficiency	IRF8	Inborn errors of immunity	Mendelian susceptibility to mycobacterial disease (MSMD)	226990	AR	Loss of function	Variants in the IRF8 gene cause immunodeficiency with susceptibility to infections. Some individuals also have developmental delay or brain calcifications. Severity varies.	Mycobacterial infection prevention, consideration of antibiotic prophylaxis	This condition may cause potentially life-threatening mycobacterial infections. Early detection enables the prevention and timely treatment of infectious symptoms.	CBC with differential (monocytopenia), dendritic cell and monocyte enumeration, qualitative or quantitative NK cell abnormalities including lymphocyte subsets and NK cell degranulation (CD107a mobilization), mycobacterial surveillance, chest imaging, tissue biopsy, Salmonella cultures, MSMD evaluation with LPS and IFN-γ–induced IL-12 production, IFN-γ and IL-12 receptor expression (CD119, CD212), cellular responsiveness via phospho-STAT1 and phospho-STAT4, mycobacterial, viral, and fungal infections due to defects in dendritic cells, monocytes, and NK cells, impaired IL-12 production by dendritic cells and macrophages, impaired IFN-γ production by lymphoid and NK cells	No intragenic CNVs will be reported due to technical limitations	https://pubmed.ncbi.nlm.nih.gov/21524210/
IRS4-related hypothyroidism	IRS4	Endocrine disorders	Thyroid disorders	301035	XL	Unknown	Pathogenic variants in the IRS4 gene cause central hypothyroidism. Affected individuals may have growth delay and delayed puberty.	Levothyroxine	This condition may cause hypothyroidism, which may be undetected by conventional newborn screening due to absence of TSH elevation. Delayed treatment can lead to permanent neurological damage.	TSH, fT4	Will report in males only; will report whole gene deletions only	https://pubmed.ncbi.nlm.nih.gov/30061370/; https://pubmed.ncbi.nlm.nih.gov/33272083/
ISG15-related immunodeficiency	ISG15	Inborn errors of immunity	Mendelian susceptibility to mycobacterial disease (MSMD)	616126	AR	Loss of function	Biallelic variants in the ISG15 gene cause immunodeficiency with brain calcifications. Affected individuals are susceptible to mycobacterial infections. Some develop seizures.	JAK inhibitor, antimicrobial prophylaxis	This condition may cause recurrent infections or autoinflammation. Early detection enables prevention and timely treatment of infections, as well as consideration of other treatments, including immunomodulation.	Assessment of type I interferon activation, IFN-1 test, type I/II IFN panel in monocytes, plasma cytokine panel including IFN-α, IFN-β, IFN-γ, Nanostring gene expression assay for IFN score, plasma or serum IFN-α, brain imaging, tissue biopsy (if indicated), type I IFNopathy with impaired type II IFN signaling, severe clinical disease with infection by weakly virulent mycobacteria including BCG, CNS involvement (basal ganglia calcifications, seizures)	Will report whole gene deletions only	https://pubmed.ncbi.nlm.nih.gov/32944031/
ITCH-related neurodevelopmental and autoimmune disorder	ITCH	Inborn errors of immunity	Autoimmunity with or without lymphoproliferation	613385	AR	Loss of function	Biallelic variants in the ITCH gene cause developmental delay and autoimmune disease. Some individuals have liver, lung, or growth problems. Severity varies.	HSCT, immunomodulation, immune prophylaxis, consideration of other organ transplantation	This condition may present as early-onset syndromic severe immune dysregulation and immunodeficiency. Early detection may enable timely detection of infections and treatment for autoimmune disease.	Evaluation for syndromic features listed in L and abnormalities in I, lymphocyte subsets, tregs, immunoglobulin levels, inflammatory markers, autoantibodies, serum or plasma cytokines, T-cell activation markers, failure to thrive, neurodevelopmental abnormalities, craniofacial dysmorphism (frontal bossing, dolichocephaly, orbital proptosis, low-set posteriorly rotated ears, flattened midface, maxillary hypoplasia, micrognathia, retained primary teeth), hepatosplenomegaly, hypotonia, camptodactyly or clinodactyly, kyphoscoliosis, joint hypermobility, multisystem autoimmunity with autoimmune inflammatory cell infiltration on histopathology	Will report whole gene deletions only	https://pubmed.ncbi.nlm.nih.gov/36338154/; https://pubmed.ncbi.nlm.nih.gov/33894394/; https://pubmed.ncbi.nlm.nih.gov/30705142/; https://pubmed.ncbi.nlm.nih.gov/20170897/
ITGA2B-related Glanzmann thrombasthenia	ITGA2B	Hematologic disorders	Bleeding disorders	273800	AR	Loss of function	Pathogenic variants in the ITGA2B gene cause Glanzmann thrombasthenia. Affected individuals have easy bruising and bleeding. Some carriers have mild platelet abnormalities.	Tranexamic acid, recombinant activated clotting factor VII	Early detection enables appropriate treatment of bleeding symptoms, which may develop in the first year of life.	Flow cytometry for measurement of platelet surface GPIIb-IIIa expression, platelet aggregation testing	No intragenic CNVs will be reported due to technical limitations	https://pubmed.ncbi.nlm.nih.gov/26968829/
ITGB2-related leukocyte adhesion deficiency	ITGB2	Inborn errors of immunity	Defects of motility	116920	AR	Loss of function	Variants in the ITGB2 gene cause leukocyte adhesion deficiency. Affected individuals have recurrent infections and poor wound healing. Severity varies.	HSCT, immune prophylaxis, interferon gamma	Early detection may enable infection prophylaxis, interferon gamma therapy, and consideration of hematopoietic stem cell transplantation.	CBC with differential (leukocytosis, neutrophilia), neutrophil adhesion marker assessment (CD18, CD11b) by flow cytometry, dental evaluation, wound assessment, infection surveillance, serum or plasma cytokines (if inflammatory symptoms), tissue biopsy (absence of neutrophils or neutrophils trapped in dermis), periodontal assessment, recurrent bacterial infections or infection-triggered inflammatory tissue findings, delayed umbilical cord separation, severe periodontitis with early tooth loss, poor wound healing, persistent marked leukocytosis, omphalitis, skin infections		https://pubmed.ncbi.nlm.nih.gov/31261087/
ITGB3-related Glanzmann thrombasthenia	ITGB3	Hematologic disorders	Bleeding disorders	619267	AR	Loss of function	Variants in the ITGB3 gene cause bleeding disorders. Some individuals have Glanzmann thrombasthenia, while others have low platelet counts. Symptoms range from mild to severe.	Tranexamic acid, recombinant activated clotting factor VII	Early detection enables appropriate treatment of bleeding symptoms, which may develop in the first year of life.	Flow cytometry for measurement of platelet surface GPIIb-IIIa expression, platelet aggregation testing		https://pubmed.ncbi.nlm.nih.gov/26968829/
ITK-related lymphoproliferative syndrome	ITK	Inborn errors of immunity	Combined immunodeficiency (CID), generally less profound than SCID	613011	AR	Loss of function	Biallelic variants in the ITK gene cause immune dysregulation after EBV infection. Symptoms include fever, enlarged organs, anemia, and lymphoma.	HSCT, immunomodulation, infection treatment, prophylaxis	This condition may cause immunodeficiency in the first year of life. Immune prophylaxis and prompt treatment can prevent severe infections.	CBC with differential, TBNK cell panel (CD4), monitoring for EBV, HLH	Will report whole gene deletions only	https://pubmed.ncbi.nlm.nih.gov/32628964/; https://pubmed.ncbi.nlm.nih.gov/29867957/
ITPR3-related immunodeficiency syndrome	ITPR3	Inborn errors of immunity	Calcium channel defects	621254	AD	Unknown	Variants in the ITPR3 gene cause inherited neuropathy or immune deficiency. Symptoms may include muscle weakness, developmental delay, and infections. Severity varies.	HSCT, immunomodulation, infection treatment, prophylaxis	This condition may cause a range of symptoms, including immunodeficiency and immune dysregulation as early as the first year of life. Early detection can enable infection prevention and allow for the consideration of treatment, including hematopoietic stem cell transplantation.	CD107a mobilization, naïve and memory T-cell panel, B-cell subset phenotyping, T-cell proliferation with aCD3 and aCD28, CBC with differential for cytopenias suggestive of HLH, liver function tests, sIL-2R, calcium flux assay in T cells using thapsigargin and aCD3 and aCD28 to assess intracellular calcium stores	Will only report p.R2524C variants; will report whole gene deletions only	https://pubmed.ncbi.nlm.nih.gov/39560673/; https://pubmed.ncbi.nlm.nih.gov/36302985/; https://pubmed.ncbi.nlm.nih.gov/39270020/
IVD-related isovaleric acidemia	IVD	Inherited metabolic disorders	Organic acidurias	243500	AR	Loss of function	Pathogenic variants in the IVD gene cause isovaleric acidemia. Infants may develop vomiting, seizures, and coma. Some individuals have milder intermittent symptoms.	Leucine-free diet, levocarnitine, glycine supplementation	Early detection and treatment of this condition may enable timely treatment of metabolic acidosis.	Acylcarnitine profile, urine organic acids		https://www.ncbi.nlm.nih.gov/books/NBK601614/; https://www.e-imd.org/files/medias/files/news/meeting2018/11-%20Prasenatation_brussel_Et_RE.pdf; https://bimdg.org.uk/wp-content/uploads/2024/11/ER-IVA-v4_101727_09092016.pdf
IYD-related hypothyroidism	IYD	Endocrine disorders	Thyroid disorders	274800	AR	Unknown	Biallelic variants in the IYD gene cause severe hypothyroidism with goiter. Symptoms begin in infancy or childhood and may include developmental delay. Severity varies.	Levothyroxine	This condition may cause hypothyroidism, which may be undetected by conventional newborn screening due to absence of TSH elevation. Delayed treatment can lead to permanent neurological damage.	TSH, fT4	No intragenic CNVs will be reported due to technical limitations	https://pubmed.ncbi.nlm.nih.gov/18434651/
JAG1-related Alagille syndrome	JAG1	Gastrointestinal disorders	Cholestasis disorders	118450	AD	Loss of function	Pathogenic variants in the JAG1 gene cause Alagille syndrome. Affected individuals have liver, heart, skeletal, and eye abnormalities, but severity varies widely.	Ileal bile acid transporter inhibitors (e.g., maralixabat and odevixibat)	This condition may cause bile duct paucity, congenital heart anomalies, and other symptoms. The Kasai procedure (portoenterostomy) should generally be avoided in children with Alagille syndrome, as it does not improve, and may actually worsen, liver outcomes compared to medical management.	No confirmatory laboratory test exists, but clinical diagnostic criteria for Alagille syndrome have been published (Mitchell et al.)		https://pubmed.ncbi.nlm.nih.gov/20301450/
JAGN1-related neutropenia	JAGN1	Inborn errors of immunity	Congenital neutropenias	616022	AR	Unknown	Biallelic variants in the JAGN1 gene cause severe congenital neutropenia. Infants develop recurrent infections due to very low neutrophils. Symptoms begin early in life.	G-CSF, HSCT	This condition may cause congenital neutropenias, early-onset bacterial infections, aphthosis, and skin abscesses, as well as delayed umbilical separation. Most patients respond well to granulocyte colony-stimulating factor.	Bone marrow aspirate or biopsy with maturation arrest at the promyelocyte or myelocyte stage, CBC with differential, CMP, LDH, uric acid, IgG, IgA, IgM, PT, PTT (abnormal despite normal factor levels and platelet function testing), ESR, imaging for bleeding or neutropenic enterocolitis, facial dysmorphisms, recurrent infections associated with neutropenia and IgG deficiency, altered antibody responses requiring IRT despite normal IgG in some cases, bleeding diathesis, neurodevelopmental delays, pancreatic insufficiency, skeletal abnormalities		https://pubmed.ncbi.nlm.nih.gov/39775668/
JAK1-related immune dysregulation disorder	JAK1	Inborn errors of immunity	Autoimmunity with or without lymphoproliferation; Phenocopies of inborn errors of immunity	618999	AD	Increased function	Gain‑of‑function variants in the JAK1 gene cause autoinflammation with severe eczema and bowel disease. Symptoms begin in childhood and may include allergies and liver disease. Severity varies.	JAK inhibitor, IL-4 blockade, HSCT, corticosteroids	This condition may present with early-onset severe autoimmunity and atopy requiring immunomodulation. Early detection may enable prompt targeted therapy, avoid unnecessary bone marrow biopsies, and allow for the consideration of hematopoietic stem cell transplantation.	CBC with differential, pSTAT1, pSTAT3, pSTAT5, interferon signature, IgE, urinalysis (for kidney disease)	Will report whole gene deletions only	https://pubmed.ncbi.nlm.nih.gov/37343845/; https://pubmed.ncbi.nlm.nih.gov/36546480/
JAK3-related severe combined immune deficiency	JAK3	Inborn errors of immunity	T-B+ severe combined immune deficiency	600802	AR	Loss of function	Pathogenic variants in the JAK3 gene cause severe combined immunodeficiency. Infants may develop life‑threatening infections.	Infection monitoring and prevention, avoidance of live vaccines, HSCT	This condition may cause immunodeficiency in the first year of life. Infection prevention and prompt treatment may prevent severe infections.	CBC with differential, TRECs, lymphocyte subset panel 6 with total lymphocyte enumeration and CD45RA and CD45RO (0095862), IL-2–induced pSTAT5 signaling assay		https://pubmed.ncbi.nlm.nih.gov/11668610/
KCNH2-related long QT syndrome	KCNH2	Cardiac disorders	Hereditary arrhythmia	613688	AD	Loss of function	Pathogenic variants in the KCNH2 gene cause long QT syndrome. Affected individuals may have fainting, seizures, or sudden cardiac death. Triggers include loud noises or stress.	Beta blockers, implantable cardioverter-defibrillator	This condition may cause life-threatening heart arrhythmias if untreated.	EKG	Will plan to report LOF variants associated with long QT syndrome, but note that there are allelic disorders as well which cannot always be differentiated from the target disease	https://pubmed.ncbi.nlm.nih.gov/11710892/; https://pubmed.ncbi.nlm.nih.gov/36310718/
KCNJ1-related Bartter syndrome	KCNJ1	Renal disorders	Salt-wasting tubulopathies	241200	AR	Loss of function	Pathogenic variants in the KCNJ1 gene cause Bartter syndrome type II. Infants have salt loss, dehydration, and growth failure. Symptoms begin before or shortly after birth.	Potassium chloride, indomethacin	This condition may present with severe dehydration and electrolyte abnormalities in the first year of life. Early detection and therapy can improve growth velocity and a stabilization of metabolic and electrolyte levels.	Serum electrolytes, prostaglandin E2, plasma renin and aldosterone, fractional excretion of potassium, calcium and chloride		https://pubmed.ncbi.nlm.nih.gov/30519073/
KCNJ11-related hyperinsulinemic hypoglycemia	KCNJ11	Endocrine disorders	Congenital hyperinsulinism, neonatal diabetes mellitus, and pancreatic beta cell disorders	601820	AR	Loss of function	KCNJ11 is associated with disorders of blood sugar control that can begin in infancy or later in life. Some individuals develop severe low blood sugar shortly after birth, while others develop neonatal or early-onset diabetes. Neurologic features such as developmental delay, low muscle tone, and seizures can occur in some.	Diazoxide, somatostatin analogs, pancreatectomy for resistant forms	This condition may cause hypoglycemia in the first year of life, which can lead to permanent neurologic injury if untreated.	Glucose level, urine ketones, insulin level, C-peptide		https://pubmed.ncbi.nlm.nih.gov/35089870/; https://pubmed.ncbi.nlm.nih.gov/20082465/
KCNJ5-related hyperaldosteronism	KCNJ5	Endocrine disorders	Mineralocorticoid disorders	613677	AD	Unknown	KCNJ5 is linked to a form of inherited high blood pressure that begins in early childhood. Affected individuals often have low potassium levels and signs of hormone overproduction. Some may also have heart rhythm abnormalities.	Antihypertensive therapies, glucocorticoids, mineralocorticoid receptor antagonists	This condition may cause hypertension and electrolyte abnormalities if untreated.	Blood pressure measurement and aldosterone, 18-hydroxycortisol, 18-oxocortisol, potassium, renin levels		https://pubmed.ncbi.nlm.nih.gov/21565670/
KCNQ1-related Jervell and Lange-Nielsen syndrome	KCNQ1	Cardiac disorders	Hereditary arrhythmia	220400	AR	Loss of function	KCNQ1 is associated with long QT syndrome, a heart rhythm disorder that can cause fainting, seizures, or sudden cardiac death. Symptoms are often triggered by exercise or emotional stress. Some individuals also have hearing loss when both copies of the gene are affected.	Beta blockers, implantable cardioverter-defibrillator, rhGH, levothyroxine, hydrocortisone	This condition may cause life-threatening heart arrhythmias if untreated. Profound hearing loss and iron-deficient anemia are also common in this condition.	EKG, CBC, diagnostic hearing test (OAE and ABR)		https://pubmed.ncbi.nlm.nih.gov/20301579/; https://pubmed.ncbi.nlm.nih.gov/36310718/; https://pubmed.ncbi.nlm.nih.gov/29097701/
KCNQ1-related LQTS arrhythmogenic spectrum disorder	KCNQ1	Cardiac disorders	Hereditary arrhythmia	192500	AD	Loss of function	KCNQ1 is associated with long QT syndrome, a heart rhythm disorder that can cause fainting, seizures, or sudden cardiac death. Symptoms are often triggered by exercise or emotional stress. Some individuals also have hearing loss when both copies of the gene are affected.	Beta blockers, implantable cardioverter-defibrillator, rhGH, levothyroxine, hydrocortisone	This condition may cause life-threatening heart arrhythmias if untreated. Some affected children also have hypopituitarism.	EKG		https://pubmed.ncbi.nlm.nih.gov/29097701/; https://pubmed.ncbi.nlm.nih.gov/20301308/
KCNQ2-related epilepsy	KCNQ2	Neurologic disorders	Epilepsies	121200	AD	Loss of function	KCNQ2 is associated with a range of seizure disorders beginning in the newborn period. Some children have seizures that resolve in infancy, while others develop severe epilepsy with developmental delays. Intellectual disability can range from mild to severe.	Phenobarbital, sodium channel blockers	This condition may cause neurologic symptoms in the first year of life. Complete seizure control and EEG normalization may be achieved with anti-seizure medications that are not first-line treatments in infants.	EEG	Will also report LOF variants associated with SLFNE	https://pubmed.ncbi.nlm.nih.gov/30771507/; https://pubmed.ncbi.nlm.nih.gov/20437616/
KCNQ3-related epilepsy	KCNQ3	Neurologic disorders	Epilepsies	121201	AD	Unknown	KCNQ3 is linked to self-limited seizures in infancy or early childhood that often resolve on their own. Some individuals have developmental delays or learning differences. Rarely, more severe neurodevelopmental conditions can occur.	Phenobarbital, phenytoin, carbamazepine	This condition may cause neurologic symptoms in the first year of life. Complete seizure control and EEG normalization may be achieved with anti-seizure medications that are not first-line treatments in infants.	EEG		https://pubmed.ncbi.nlm.nih.gov/30771507/; https://pubmed.ncbi.nlm.nih.gov/24851285/
KDELR2-related osteogenesis imperfecta	KDELR2	Endocrine disorders	Bone disorders	619131	AR	Unknown	KDELR2 is associated with a rare form of osteogenesis imperfecta. Affected individuals have frequent fractures, short stature, and bone deformities beginning in infancy or early childhood. Dental problems, blue sclera, and joint laxity may also be present.	Bisphosphonates	This condition may put affected children at risk for skeletal fractures. Bisphosphonates may help decrease fracture rate.	Skeletal survey	No intragenic CNVs will be reported due to technical limitations	https://pmc.ncbi.nlm.nih.gov/articles/PMC8436746/
KDM6A-related Kabuki syndrome	KDM6A	Cardiac disorders	Congenital heart disease	300867	XL	Loss of function	KDM6A is associated with Kabuki syndrome, which affects growth, development, and facial features. Individuals may have intellectual disability, heart or kidney problems, and low muscle tone. Feeding difficulties and low blood sugar in infancy are also common.	Echocardiogram, renal US, immunologic screening	Approximately 70% of affected infants have congenital heart disease and early detection could be lifesaving.	No confirmatory laboratory test exists, but diagnostic clinical criteria have been published (Adam et al.); could also consider characteristic episignature	Will report in males and females; will report whole gene deletions only	https://www.orpha.net/pdfs/data/patho/Pro/en/KabukiGuidelines2011.pdf; https://pubmed.ncbi.nlm.nih.gov/24527667/
KLHL3-related pseudohypoaldosteronism	KLHL3	Endocrine disorders	Adrenal disorders	614495	AD	Unknown	KLHL3 is associated with a form of inherited hypertension that often appears in childhood or adolescence. Affected individuals typically have high potassium levels and metabolic abnormalities. Blood pressure may be difficult to control without treatment.	Oral thiazide, low salt diet	This condition may cause hypertension or heart block in the first year of life.	Blood pressure measurement, serum electrolytes, aldosterone, renin levels	No intragenic CNVs will be reported due to technical limitations	https://pubmed.ncbi.nlm.nih.gov/28222034/
KLHL3-related pseudohypoaldosteronism	KLHL3	Endocrine disorders	Adrenal disorders	614495	AR	Loss of function	KLHL3 is associated with a form of inherited hypertension that often appears in childhood or adolescence. Affected individuals typically have high potassium levels and metabolic abnormalities. Blood pressure may be difficult to control without treatment.	Oral thiazide, low salt diet	This condition may cause hypertension or heart block in the first year of life.	Blood pressure measurement, serum electrolytes, aldosterone, renin levels	When reporting heterozygous variants, results will be restricted to variants in the C-terminal domain that is involved in the mechanism to avoid reporting unaffected carriers of the AR form of disease	https://pubmed.ncbi.nlm.nih.gov/28222034/
KMT2D-related Kabuki syndrome	KMT2D	Cardiac disorders	Congenital heart disease	147920	AD	Loss of function	KMT2D is associated with Kabuki syndrome, a condition with distinctive facial features and developmental delay. Other findings may include short stature, heart defects, hearing loss, and skeletal differences.	Echocardiogram, renal US, immunologic screening	Approximately 70% of affected infants have congenital heart disease and early detection could be lifesaving.	No confirmatory laboratory test exists, but diagnostic clinical criteria have been published (Adam et al.); could also consider characteristic episignature		https://www.orpha.net/pdfs/data/patho/Pro/en/KabukiGuidelines2011.pdf
KRAS-related RASopathy	KRAS	Cardiac disorders	Congenital heart disease	609942	AD	Unknown	KRAS is associated with several related developmental syndromes that affect growth, learning, and heart development. Individuals often have distinctive facial features, short stature, and feeding difficulties. Developmental delay and low muscle tone are common.	Echocardiogram, renal US, coagulation screening	Early detection allows for identification of congenital heart disease, surveillance for cardiomyopathy, and identification of bleeding dyscrasias prior to surgeries or procedures.	No confirmatory laboratory exists, but clinical diagnostic criteria have been published (van der Burgt)		https://rasopathiesnet.org/wp-content/uploads/2014/01/265_Noonan_Guidelines.pdf
LACC1-related juvenile arthritis	LACC1	Inborn errors of immunity	Autoimmunity with or without lymphoproliferation	618795	AR	Loss of function	LACC1 is linked to a severe form of childhood-onset arthritis. Affected children develop joint pain, swelling, and limited movement early in life. Fevers, rashes, and inflammation of other organs may also occur.	Immunomodulation, organ-specific surveillance, prevention of evolution into malignant lymphoproliferation	This condition may cause autoinflammation. Early detection can enable the prevention and timely treatment of symptoms and complications.	CBC with differential, ESR, CRP, autoantibodies, joint examination by pediatric rheumatologist, symmetric polyarthritis of small and large joints, fevers, erythematous maculopapular rash, lymphadenopathy, serositis, organomegaly, leukocytosis, thrombocytosis, elevated inflammatory markers, nonspecific autoantibody positivity (ANA, weak RF)	No intragenic CNVs will be reported due to technical limitations	https://pubmed.ncbi.nlm.nih.gov/25220867/; https://pubmed.ncbi.nlm.nih.gov/27098602/
LAT-related immunodeficiency	LAT	Inborn errors of immunity	T-B+ severe combined immune deficiency	617514	AR	Loss of function	LAT is associated with a severe immune disorder that begins in infancy. Affected individuals have frequent infections, poor growth, and autoimmune complications. Some may have very low immune cell counts.	Infection monitoring and prevention, avoidance of live vaccines, HSCT	This condition may cause immunodeficiency in the first year of life. Infection prevention and prompt treatment may prevent severe infections.	CBC with differential, TBNK cell panel with naïve and memory T cells, TRECs, poor T-cell PHA response, B cells present	No intragenic CNVs will be reported due to technical limitations	https://pubmed.ncbi.nlm.nih.gov/27522155/; https://pubmed.ncbi.nlm.nih.gov/27242165/
LCK-related immunodeficiency	LCK	Inborn errors of immunity	Combined immunodeficiency (CID), generally less profound than SCID	615758	AR	Loss of function	LCK is associated with an immune deficiency that leads to severe infections in early life. Children may have poor growth, chronic diarrhea, and skin problems. T-cell numbers are often very low.	HSCT, immune prophylaxis	This condition may cause immunodeficiency in the first year of life. Early detection and prompt treatment may reduce the risk of severe infections.	CBC with differential, TBNK cell panel, naïve and memory T cells, RTE, TCR Vβ repertoire, IgA, IgM, IgG, T-cell proliferation, flow cytometry assessing surface CD4 and CD8 expression, TCR activation assessment for impaired TCR signaling		https://pubmed.ncbi.nlm.nih.gov/31261087/; https://pubmed.ncbi.nlm.nih.gov/31921728/
LCP2-related immunodeficiency	LCP2	Inborn errors of immunity	T-B+ severe combined immune deficiency	619374	AR	Unknown	LCP2 is linked to a combined immune deficiency with life-threatening infections. Affected individuals may also have bleeding problems and autoimmune disease. Symptoms often begin in infancy.	Infection monitoring and prevention, avoidance of live vaccines, HSCT	This condition may cause immunodeficiency in the first year of life. Infection prevention and prompt treatment may prevent severe infections.	CBC with differential, TRECs, TBNK cell panel, naïve and memory T cells, RTE, TCR Vβ repertoire, IgA, IgM, IgG, T-cell proliferation	Will report whole gene deletions only	https://pubmed.ncbi.nlm.nih.gov/30154114/; https://pubmed.ncbi.nlm.nih.gov/36198931/; https://pubmed.ncbi.nlm.nih.gov/36456361/
LCT-related lactase deficiency	LCT	Gastrointestinal disorders	Congenital diarrheal disorders	223000	AR	Loss of function	LCT is associated with congenital lactase deficiency. Affected infants develop severe diarrhea and dehydration after consuming milk. Symptoms resolve when lactose is removed from the diet.	Lactose-free diet	This condition may cause congenital lactase deficiency, leading to diarrhea and dehydration after receiving milk. A dairy-free diet can improve symptoms.	Hydrogen breath test, history of diarrhea, trial of lactose elimination from diet		https://pubmed.ncbi.nlm.nih.gov/6847226/
LEP-related leptin deficiency	LEP	Endocrine disorders	Obesity disorders	614962	AR	Loss of function	LEP is associated with congenital leptin deficiency. Affected individuals develop severe early-onset obesity and intense hunger. Delayed puberty and frequent infections may also occur.	Metreleptin, dietary management	This condition may cause severe obesity as early as the first year of life if untreated.	Leptin levels		https://www.nejm.org/doi/full/10.1056/NEJM199909163411204
LEPR-related obesity	LEPR	Endocrine disorders	Obesity disorders	614963	AR	Loss of function	LEPR is linked to severe obesity that begins in early childhood. Individuals have constant hunger and delayed puberty. Immune problems may also be present.	Setmelanotide, dietary management	This condition may cause severe obesity as early as the first year of life if untreated.	Although no diagnostic laboratory test exists, clinical diagnosis is suggested by early-onset obesity and hyperphagia		https://pubmed.ncbi.nlm.nih.gov/39549719/
LHX3-related combined pituitary hormone deficiency	LHX3	Endocrine disorders	Pituitary hormone disorders	221750	AR	Loss of function	LHX3 is associated with combined pituitary hormone deficiency. Affected individuals may have growth failure, low blood sugar, hearing loss, and limited neck movement. Developmental delays can occur.	rhGH, levothyroxine, hydrocortisone	This condition may cause hypoglycemia in the first year of life, which can lead to permanent neurologic injury if untreated.	Growth hormone, TSH, LH, FSH, prolactin, ACTH		https://pubmed.ncbi.nlm.nih.gov/36232371/
LHX4-related combined pituitary hormone deficiency	LHX4	Endocrine disorders	Pituitary hormone disorders	262700	AD	Loss of function	LHX4 is linked to pituitary hormone deficiencies that affect growth and metabolism. Symptoms vary widely and may include short stature and low blood sugar. Some individuals have brain structure differences.	rhGH, levothyroxine, hydrocortisone	This condition may cause hypoglycemia in the first year of life, which can lead to permanent neurologic injury if untreated.	Growth hormone, TSH, ACTH	Will exclude reporting of p.R84C variants, which are often observed in unaffected parents	https://pubmed.ncbi.nlm.nih.gov/36232371/
LIG1-related immunodeficiency	LIG1	Inborn errors of immunity	Other DNA repair defects	619774	AR	Unknown	LIG1 is associated with immune system disorders. Affected individuals may have frequent infections and low antibody levels. Severity can range from mild to severe.	Infection monitoring and prevention, monitoring and management of extra-hematopoietic involvement, HSCT	This condition may cause immunodeficiency. Early detection enables the prevention and timely treatment of infection and the consideration of other treatments, such as hematopoietic stem cell transplantation.	Chromosome breakage or sensitivity studies (SCE, DDRFL), TRECs, lymphocyte subsets (T cells, B cells, NK cells), immunoglobulin levels, mitogen and antigen stimulation, CBC with differential (RBC macrocytosis), T-cell subsets with increased γ/δ T cells, microcephaly, recurrent sinopulmonary infections, gastrointestinal infections, genitourinary infections, severe prenatal and postnatal growth retardation or short stature, sun-sensitive erythematous skin rash (photosensitivity), craniofacial dysmorphism with telangiectasias, neurodevelopmental abnormalities		https://pubmed.ncbi.nlm.nih.gov/33025376/
LIG4-related DNA ligase IV deficiency	LIG4	Inborn errors of immunity	T-B- severe combined immune deficiency	606593	AR	Loss of function	LIG4 is associated with immune deficiency and developmental delay. Affected individuals may have small head size, growth problems, and frequent infections. Some have sensitivity to radiation.	HSCT, avoidance of genotoxic stress	This condition may cause immunodeficiency in the first year of life. Infection prevention and prompt treatment may prevent severe infections.	CBC with differential, TBNK cell panel, naïve and memory T cells, RTE CD31+ T cells by flow cytometry, immunoglobulins, Vα7.2 MAIT cells by flow cytometry, microcephaly		https://pubmed.ncbi.nlm.nih.gov/15661025/; https://pubmed.ncbi.nlm.nih.gov/37004747/
LIPA-related cholesteryl ester storage disease	LIPA	Inherited metabolic disorders	Other disorders of complex molecule degradation	620151	AR	Loss of function	LIPA is associated with a spectrum of liver and metabolic disease. Infants may develop severe malnutrition and liver failure, while others present later with liver disease and high cholesterol. Severity varies widely.	Sebelipase alfa enzyme replacement	This condition may cause infantile-onset malabsorption, liver disease, and adrenal cortical insufficiency. Early detection allows for treatment with enzyme replacement therapy, which can be life-saving.	Leukocyte or whole blood lysosomal acid lipase enzyme activity		https://pubmed.ncbi.nlm.nih.gov/34906190/
LMBRD1-related methylmalonic aciduria and homocystinuria, cblF type	LMBRD1	Inherited metabolic disorders	Disorders of cobalamin metabolism	277380	AR	Loss of function	LMBRD1 is associated with a metabolic disorder affecting vitamin B12 processing. Affected individuals may have developmental delay, seizures, anemia, and vision problems. Symptoms often begin in infancy.	Cobalamin, levocarnitine, betaine	This condition may cause a range of neurologic symptoms in infancy. Early detection and treatment may prevent long-term complications.	MMA level in urine and blood, homocysteine level		https://pubmed.ncbi.nlm.nih.gov/30761552/
LPIN2-related multi-system inflammatory disorder	LPIN2	Inborn errors of immunity	Non-inflammasome related conditions	609628	AR	Loss of function	LPIN2 is associated with Majeed syndrome, a rare inflammatory disorder. Affected individuals develop recurrent bone inflammation, anemia, and fevers. Growth delay and joint contractures may occur.	Targeted immunomodulation (e.g., IL-1 inhibitors)	This condition may cause autoinflammation if untreated. Early detection can enable appropriate autoinflammatory treatment.	CBC with differential, bone marrow biopsy with dyserythropoiesis, CRP, ESR, whole-body MRI for detection of osteomyelitis foci, skin biopsy (if rash present), cytokine panel		https://pubmed.ncbi.nlm.nih.gov/15994876/
LPL-related lipoprotein lipase deficiency	LPL	Cardiac disorders	Lipid disorders	238600	AR	Loss of function	Homozygous and compound heterozygous variants in the LPL gene cause LPL deficiency, a disorder that usually presents in childhood and is characterized by severe hypertriglyceridemia with episodes of abdominal pain, recurrent acute pancreatitis, eruptive cutaneous xanthomata, and hepatosplenomegaly . Due to impaired clearance of chylomicrons, plasma has a milky or lipemic appearance . Treatment consists of restriction of dietary fat, which may keep an affected individual free of symptoms.	Volanesorsen, low-fat diet, lomitapide, olezarsen	Severe chylomicronemia typically presents in infancy or childhood. Affected infants may require specialized formulas and careful consideration of breast milk alternatives.	Triglyceride level, lipoprotein enzyme level		https://pubmed.ncbi.nlm.nih.gov/22717743/; https://pubmed.ncbi.nlm.nih.gov/40234111/
LRBA-related immune dysregulation disorder	LRBA	Inborn errors of immunity	Regulatory T cell defects	614700	AR	Loss of function	Variants in LRBA can cause common variable immunodeficiency-8 with autoimmunity is an autosomal recessive disorder of immune dysregulation. Affected individuals have early childhood onset of recurrent infections, particularly respiratory infections, and also develop variable autoimmune disorders, including idiopathic thrombocytopenic purpura, autoimmune hemolytic anemia, and inflammatory bowel disease.	HSCT, abatacept, rapamycin, emapalumab	This condition may cause immunodysregulation, but targeted treatments can improve outcomes.	LRBA protein expression by flow cytometry, Treg quantitation using FOXP3, CD25, CD127^low, CMP, CBC with differential, IgG, IgA, IgM, lymphocyte subsets, serum or plasma cytokines, infection surveillance (especially herpesvirus), general and tissue-specific autoantibodies (as clinically indicated), CTLA4 upregulation in activated Tregs, Treg suppressive function	Will report whole gene deletions only	https://pubmed.ncbi.nlm.nih.gov/31261087/; https://pmc.ncbi.nlm.nih.gov/articles/PMC9121170/; https://pubmed.ncbi.nlm.nih.gov/33668198/; https://pubmed.ncbi.nlm.nih.gov/23158016/
LRP5-related ocular and skeletal anomalies	LRP5	Endocrine disorders	Bone disorders	259770	AR	Loss of function	Pathogenic variants in the LRP5 gene cause disorders including osteoporosis-pseudoglioma syndrome, familial exudative vitreoretinopathy, and abnormal bone density conditions. Individuals may have fragile bones, vision loss, short stature, or eye abnormalities, and some may be asymptomatic.	Bisphosphonates	This condition may put affected children at risk for skeletal fractures. Bisphosphonates may help decrease fracture rate.	Skeletal survey, ophthalmologic exam	Will report whole gene deletions only	https://pubmed.ncbi.nlm.nih.gov/18602879/; https://pubmed.ncbi.nlm.nih.gov/40794150/
LYST-related Chediak-Higashi syndrome	LYST	Inborn errors of immunity	Familial hemophagocytic lymphohistiocytosis syndromes with hypopigmentation	214500	AR	Loss of function	Pathogenic variants in the LYST gene cause Chediak-Higashi syndrome, which is characterized by severe immunodeficiency, bleeding problems, partial albinism, and neurologic decline. Some individuals have milder or later-onset forms with progressive neurologic symptoms.	HSCT, anti-microbial prophylaxis	This condition may cause early-onset syndromic immunodeficiency. Early detection enables the prevention and timely treatment of infections, as well as the consideration of hematopoietic stem cell transplantation.	CD107a mobilization, CXCL9, ferritin, sIL-2R, HLH markers, elevated cytotoxic granule components, hair microscopy, partial albinism		https://pubmed.ncbi.nlm.nih.gov/28458669/; https://pubmed.ncbi.nlm.nih.gov/37788905/
LZTR1-related RASopathy	LZTR1	Cardiac disorders	Congenital heart disease	605275	AR	Loss of function	Pathogenic variants in LZTR1 are associated with schwannomatosis and Noonan-spectrum disorders. Affected individuals may develop nerve tumors, short stature, heart defects, and distinctive facial features.	Echocardiogram, renal US, coagulation screening	Early detection allows for identification of congenital heart disease, surveillance for cardiomyopathy, and identification of bleeding dyscrasias prior to surgeries or procedures.	No confirmatory laboratory exists, but clinical diagnostic criteria have been published (van der Burgt)		https://rasopathiesnet.org/wp-content/uploads/2014/01/265_Noonan_Guidelines.pdf
MADD-related neurodevelopmental disorder	MADD	Inborn errors of immunity	Confirmed absent in IUIS reports	Not in OMIM	AR	Loss of function	Biallelic variants in the MADD gene have been reported in individuals with developmental delay, hypotonia, sensory and autonomic impairment, and dysmorphic features. Other features include seizures, endocrine abnormalities, and congenital anomalies.	Immunosuppression, HSCT	This condition may cause a range of symptoms, including autoinflammation. Early detection and treatment may reduce morbidity and mortality.	CD107a mobilization, CBC with differential, ferritin, sIL-2R, fibrinogen, other HLH labs, endocrinopathy, developmental delay, enteropathy	Will report whole gene deletions only	https://pubmed.ncbi.nlm.nih.gov/36206192/
MAGED2-related Bartter syndrome	MAGED2	Renal disorders	Salt-wasting tubulopathies	300971	XL	Unknown	Hemizygous variants in the MAGED2 gene have been reported in association with X-linked transient antenatal Bartter syndrome. Affected infants present with salt loss, dehydration, and prematurity that resolve in early childhood.	Sodium chloride, potassium chloride, indomethacin	This condition may cause potentially life-threatening dehydration and electrolyte abnormalities. Early detection allows for timely treatment.	Serum electrolytes, prostaglandin E2, plasma renin and aldosterone, fractional excretion of potassium, calcium and chloride	Will report in males and females; no intragenic CNVs will be reported due to technical limitations	https://pubmed.ncbi.nlm.nih.gov/27120771/
MALT1-related immunodeficiency	MALT1	Inborn errors of immunity	Combined immunodeficiency (CID), generally less profound than SCID	615468	AR	Unknown	Biallelic variants in the MALT1 gene cause combined immunodeficiency with recurrent infections, chronic diarrhea, and eczema. Some individuals have inflammatory bowel disease and failure to thrive.	HSCT, IVIG, immune prophylaxis	This condition may cause immunodeficiency in the first year of life. Early detection and prompt treatment may reduce the risk of severe infections.	CBC with differential, TRECs, lymphocyte subset panel 6 with total lymphocyte enumeration and CD45RA and CD45RO (0095862), NFκB activation assay	Will report whole gene deletions only	https://pubmed.ncbi.nlm.nih.gov/23727036/; https://pubmed.ncbi.nlm.nih.gov/40853399/
MAMLD1-related variations of sex characteristics	MAMLD1	Endocrine disorders	Gonadal dysgenesis disorders	300758	XL	Loss of function	Variants in MAMLD1 are associated with disorders of sex development, most commonly hypospadias. Other features may include micropenis, cryptorchidism, and variable puberty issues.	Prophylactic gonadectomy for XY complete gonadal dysgenesis, surveillance for XY partial gonadal dysgenesis	Affected individuals are at risk for gonadal dysgenesis and subsequent gonadoblastoma, which may require preventive surgery.	Abdominal and pelvic US	Will report in males only	https://pubmed.ncbi.nlm.nih.gov/25660412/; https://pubmed.ncbi.nlm.nih.gov/22479329/
MAN2B1-related alpha-mannosidosis	MAN2B1	Inherited metabolic disorders	Disorders of glycoprotein degradation	248500	AR	Loss of function	Pathogenic variants in MAN2B1 cause alpha-mannosidosis, characterized by intellectual disability, coarse facial features, skeletal abnormalities, hearing loss, and immune deficiency. Severity ranges from mild to severe.	VA, HSCT	This condition may cause a range of neurologic symptoms. Long-term vitamin A treatment may improve hearing, response to infections, and quality of life. Some individuals may benefit from hematopoietic stem cell transplantation.	Leukocyte acid alpha-mannosidase enzyme activity, urine oligosaccharides		https://pubmed.ncbi.nlm.nih.gov/21552297/; https://pubmed.ncbi.nlm.nih.gov/21541723/; https://pubmed.ncbi.nlm.nih.gov/36849760/
MAP2K1-related RASopathy	MAP2K1	Cardiac disorders	Congenital heart disease	619087	AD	Unknown	MAP2K1 variants are associated with cardiofaciocutaneous and related RASopathies. Individuals may have heart defects, distinctive facial features, skin findings, and developmental delay.	Echocardiogram, renal US, coagulation screening	Early detection allows for identification of congenital heart disease, surveillance for cardiomyopathy, and identification of bleeding dyscrasias prior to surgeries or procedures.	No confirmatory laboratory exists, but clinical diagnostic criteria have been published (van der Burgt)		https://rasopathiesnet.org/wp-content/uploads/2014/01/265_Noonan_Guidelines.pdf
MAP3K1-related variations of sex characteristics	MAP3K1	Endocrine disorders	Gonadal dysgenesis disorders	613762	AD	Unknown	MAP3K1 variants are associated with 46,XY differences of sex development. Features include gonadal dysgenesis, hypospadias, micropenis, or female external genitalia.	Prophylactic gonadectomy for XY complete gonadal dysgenesis, surveillance for XY partial gonadal dysgenesis	Affected individuals are at risk for gonadal dysgenesis and subsequent gonadoblastoma, which may require preventive surgery.	Abdominal and pelvic US		https://pubmed.ncbi.nlm.nih.gov/20301714/
MC2R-related glucocorticoid deficiency	MC2R	Endocrine disorders	Adrenal disorders	202200	AR	Unknown	The MC2R gene is a receptor for ACTH. Biallelic variants cause glucocorticoid deficiency, with low cortisol and high ACTH. Symptoms include hypoglycemia, jaundice, hyperpigmentation, and seizures.	Hydrocortisone	This condition may cause recurrent hypoglycemia, chronic asthenia, and failure to thrive in the first year of life if untreated.	Cortisol, ACTH	Will report whole gene deletions only	https://pubmed.ncbi.nlm.nih.gov/39496238/
MCCC1-related 3-methylcrotonyl-CoA carboxylase 1 deficiency	MCCC1	Inherited metabolic disorders	Organic acidurias	210200	AR	Loss of function	Variants in MCCC1 cause 3-MCC deficiency with variable symptoms from metabolic crises to asymptomatic. Features may include vomiting, lethargy, seizures, and coma.	Levocarnitine	This condition may rarely lead to hypoglycemia, but is often considered a benign biochemical variation.	Acylcarnitine profile, urine organic acids, urine acylglycines		https://pubmed.ncbi.nlm.nih.gov/39286770/
MCCC2-related 3-methylcrotonyl-CoA carboxylase 2 deficiency	MCCC2	Inherited metabolic disorders	Organic acidurias	210210	AR	Loss of function	Variants in MCCC2 cause 3-MCC deficiency with similar variable presentation. Some remain asymptomatic while others have metabolic crises.	Levocarnitine	This condition may rarely lead to hypoglycemia, but is often considered a benign biochemical variation.	Acylcarnitine profile, urine organic acids, urine acylglycines		https://pubmed.ncbi.nlm.nih.gov/39286770/
MCEE-related methylmalonyl-CoA epimerase deficiency	MCEE	Inherited metabolic disorders	Organic acidurias	251120	AR	Loss of function	Variants in MCEE may cause metabolic acidosis, developmental delay, or no symptoms. Severity is highly variable.	Vitamin B12 (in some genotypes), levocarnitine, specialized diet, dextrose- containing fluids as needed	Early detection and treatment of this condition may enable timely treatment of metabolic acidosis.	Acylcarnitine profile, urine organic acids, methylmalonic acid in plasma, homocysteine		https://pubmed.ncbi.nlm.nih.gov/20301409/; https://pmc.ncbi.nlm.nih.gov/articles/PMC8252715/
MCM4-related immunodeficiency	MCM4	Inborn errors of immunity	Other DNA repair defects	609981	AR	Unknown	Homozygous variants in MCM4 can cause immunodeficiency, short stature, microcephaly, and adrenal insufficiency. Recurrent infections are common.	Infection monitoring and prevention, hormone replacement, cancer surveillance	This condition may cause a range of symptoms, including immunodeficiency. Treatment can prevent fatal infections, which can present immediately after birth.	Lymphocyte subsets, DEB assay with lower levels of chromosomal breakage, CBC with differential, immunoglobulin levels, mitogen and antigen proliferation, viral loads (EBV, CMV, VZV), growth parameters, NK cell functional studies, iNKT cell levels, serum or plasma cytokine production, cancer surveillance (especially NK/T-cell lymphoma), skin examination, microcephaly, IUGR, postnatal failure to thrive or short stature, adrenal or GH insufficiency, severe NK cell deficiency, neutropenia, CTL lymphopenia, recurrent severe viral infections (EBV, CMV, VZV), increased cancer risk (NK/T-cell lymphoma, skin cancers)	Will report whole gene deletions only	https://pubmed.ncbi.nlm.nih.gov/22354167/; https://pubmed.ncbi.nlm.nih.gov/32865517/
MECOM-related bone marrow failure and skeletal anomalies spectrum disorder	MECOM	Inborn errors of immunity	Bone marrow failure syndromes	616738	AD	Unknown	MECOM variants cause radioulnar synostosis with amegakaryocytic thrombocytopenia. Features range from isolated bone fusion to severe bone marrow failure.	Platelet transfusions, rituximab, HSCT	This condition may cause bleeding episodes in the first year of life. Early detection can enable surveillance and prompt treatment.	CBC with differential (severe thrombocytopenia), bone marrow biopsy with absent or markedly reduced megakaryocytes, serial CBC with differential monitoring platelet and other cell lines, bone marrow surveillance, bleeding assessment, skeletal survey, audiology evaluation, immunoglobulin levels, lymphocyte subsets, platelet function studies, renal US, echocardiogram, B-cell profiling, bilateral proximal radioulnar synostosis with limited forearm supination and pronation, SNHL, CHD, GU anomalies, severe thrombocytopenia from birth, progression to bone marrow failure, B-cell lymphopenia		https://www.sciencedirect.com/science/article/pii/S0006497119570306; https://pubmed.ncbi.nlm.nih.gov/37407873/
MEFV-related familial mediterranean fever	MEFV	Inborn errors of immunity	Dysregulation of pyrin inflammasome	249100	AR	New function	Pathogenic variants in MEFV cause familial Mediterranean fever with recurrent fevers and inflammation. Abdominal pain, arthritis, and amyloidosis may occur.	Colchicine, IL-1 inhibitors	This condition can cause colitis in infancy. Targeted therapy can improve outcomes.	IL-18, interferon signature, urinalysis for proteinuria, serum amyloid A		https://pubmed.ncbi.nlm.nih.gov/31456795/
MESD-related osteogenesis imperfecta	MESD	Endocrine disorders	Bone disorders	618644	AR	Unknown	Biallelic variants in MESD cause osteogenesis imperfecta type XX. Affected individuals have fractures, short stature, and skeletal deformities.	Bisphosphonates	This condition may put affected children at risk for skeletal fractures. Bisphosphonates may help decrease fracture rate.	Skeletal survey	No intragenic CNVs will be reported due to technical limitations	https://pubmed.ncbi.nlm.nih.gov/35092157/
MLH1-related constitutional mismatch repair deficiency	MLH1	Hereditary cancer predisposition syndromes	Childhood solid tumor predisposition syndromes	276300	AR	Loss of function	The MLH1 gene is part of the DNA mismatch repair system. Biallelic variants cause congenital mismatch repair syndromes, which increase the risk for certain cancers.	Brain MRI and abdominal US every 6 months beginning at time of diagnosis	This condition may cause cancer. Early detection can improve outcomes.	No confirmatory laboratory test exists, but diagnosis should be suspected in children with café-au-lait macules, additionally surveillance is considered to be of potentially high benefit		https://pubmed.ncbi.nlm.nih.gov/38860976/; https://pubmed.ncbi.nlm.nih.gov/33945292/
MLYCD-related malonyl-CoA decarboxylase deficiency	MLYCD	Inherited metabolic disorders	Organic acidurias	248360	AR	Loss of function	Variants in MLYCD can cause cardiomyopathy, seizures, hypoglycemia, and developmental delay. Severity varies.	Low fat diet	This condition may cause cardiomyopathy or life-threatening hypoglycemia if untreated. Early detection enables the initiation of a specialized diet.	Acylcarnitine profile, urine organic acids
MMAA-related methylmalonic aciduria	MMAA	Inherited metabolic disorders	Disorders of cobalamin metabolism	251100	AR	Loss of function	Variants in MMAA can cause vitamin B12–responsive methylmalonic acidemia. Symptoms include metabolic acidosis, lethargy, and developmental delay.	Vitamin B12 (in some genotypes), specialized diet, levocarnitine, dextrose-containing fluids as needed	Early detection and treatment of this condition may enable timely treatment of metabolic acidosis.	Acylcarnitine profile, urine organic acids, methylmalonic acid in plasma, homocysteine		https://pubmed.ncbi.nlm.nih.gov/20301409/; https://pmc.ncbi.nlm.nih.gov/articles/PMC8252715/
MMAB-related methylmalonic aciduria, cblB type	MMAB	Inherited metabolic disorders	Disorders of cobalamin metabolism	251110	AR	Loss of function	Variants in MMAC can cause methylmalonic acidemia, cblB type. Symptoms include metabolic acidosis, hypotonia, and failure to thrive.	Vitamin B12 (in some genotypes), specialized diet, levocarnitine, dextrose-containing fluids as needed	Early detection and treatment of this condition may enable timely treatment of metabolic acidosis.	Acylcarnitine profile, urine organic acids, methylmalonic acid in plasma, homocysteine		https://pubmed.ncbi.nlm.nih.gov/20301409/; https://pmc.ncbi.nlm.nih.gov/articles/PMC8252715/
MMACHC-related methylmalonic aciduria and homocystinuria, cblC type	MMACHC	Inherited metabolic disorders	Disorders of cobalamin metabolism	277400	AR	Loss of function	Variants in MMACHC can cause cblC disease, characterized by feeding difficulties, anemia, neurologic problems, and eye findings. Later-onset forms have psychiatric and kidney disease..	Hydroxocobalamin, betaine	Early detection and initiation of very high-dose hydroxocobalamin treatment can prevent developmental delay.	Urine organic acids, methylmalonic acid in plasma, homocysteine		https://pubmed.ncbi.nlm.nih.gov/32071835/
MMADHC-related homocystinuria, cblD type	MMADHC	Inherited metabolic disorders	Disorders of cobalamin metabolism	277410	AR	Loss of function	Variants in MMADHC can cause cblD disease with methylmalonic acidemia, homocystinuria, or both. Symptoms range from neonatal seizures to adult neuropsychiatric disease.	B12 (in some genotypes), specialized diet, dextrose-containing fluids, levocarnitine as needed	Early detection and treatment of this condition may enable timely treatment of metabolic acidosis.	Methylmalonic acid (MMA) level in urine and blood, homocysteine level		https://pubmed.ncbi.nlm.nih.gov/20301409/; https://pmc.ncbi.nlm.nih.gov/articles/PMC8252715/
MMUT-related methylmalonic aciduria	MMUT	Inherited metabolic disorders	Organic acidurias	251000	AR	Loss of function	Biallelic pathogenic variants in MMUT cause autosomal recessive methylmalonic acidemia. It is characterized by episodic metabolic decompensation (often triggered by infection or stress) that can include vomiting, lethargy, hypotonia, ketoacidosis, hyperammonemia, cytopenias, and complications such as neurodevelopmental injury, renal disease, and pancreatitis.	B12 (in some genotypes), specialized diet, dextrose-containing fluids, levocarnitine as needed	Early detection and treatment of this condition may enable timely treatment of metabolic acidosis.	Acylcarnitine profile, urine organic acids, methylmalonic acid in plasma, homocysteine	Will report whole gene deletions only	https://pubmed.ncbi.nlm.nih.gov/20301409/; https://pmc.ncbi.nlm.nih.gov/articles/PMC8252715/
MOCS1-related molybdenum cofactor deficiency	MOCS1	Inherited metabolic disorders	Disorders of molybdenum cofactor metabolism	252150	AR	Loss of function	Biallelic pathogenic variants in MOCS1 cause autosomal recessive molybdenum cofactor deficiency. There is a spectrum from severe early-onset disease in the first days of life, featuring intractable seizures, feeding difficulty, hypotonia, microcephaly, lens dislocation, kidney stones, apnea, and abnormal neuroimaging, to later-onset forms with milder neurologic episodes often triggered by febrile illness.	Fosdenopterin	This condition may cause a range of neurologic symptoms. Early identification enables timely monitoring and treatment.	Urinary xanthine, S-sulfocysteine, sulfite, thiosulfate, plasma uric acid		https://pubmed.ncbi.nlm.nih.gov/38627985/
MOGS-related congenital disorder of glycosylation (CDG IIb)	MOGS	Inborn errors of immunity	Severe reduction in at least 2 serum Ig isotypes with normal or low B cell numbers, CVID phenotype	606056	AR	Loss of function	Biallelic pathogenic variants in MOGS can cause a wide range of symptoms, including brain anomalies, hypotonia, seizures, immune abnormalities, hypoplastic genitalia, hearing loss, hypoventilation, and hepatomegaly.	Infection monitoring and prevention, immunoglobulin replacement	This condition may cause immunodeficiency. Early detection enables the prevention and timely treatment of infection and the consideration of other treatments.	Urine oligosaccharide screen, IgG, CBC with differential, IgA, IgM, IgE, vaccine titers, TBNK cell panel, memory B cells, CVID, brain MRI, EEG (if concern for seizures), imaging to evaluate for fractures, dysmorphic facial features, multisystem involvement including SNHL, long eyelashes, hypoventilation, clenched hands, overlapping fingers, neurologic involvement		https://pubmed.ncbi.nlm.nih.gov/36158009/
MPI-related congenital disorder of glycosylation (CDG Ib)	MPI	Inherited metabolic disorders	Disorders of N-linked protein glycosylation	602579	AR	Loss of function	Biallelic pathogenic variants in MPI cause autosomal recessive CDG-Ib with prominent GI and metabolic features, including chronic diarrhea, cyclic vomiting, protein-losing enteropathy, hypoglycemia, coagulopathy, and hepatic fibrosis.	Mannose	Early diagnosis and treatment in infancy can help normalize hypoproteinemia and coagulation defects, and improve protein-losing enteropathy, vomiting, and and hypoglycemia.	Carbohydrate deficient transferrins, arylsulfatase A enzyme activity, coagulation testing, serum albumin		https://pubmed.ncbi.nlm.nih.gov/33098580/
MPL-related thrombocytopenia	MPL	Inborn errors of immunity	Hematologic bone marrow failure syndromes	604498	AR	Loss of function	Biallelic loss-of-function variants in MPL cause autosomal recessive congenital amegakaryocytic thrombocytopenia with isolated infantile thrombocytopenia or megakaryocytopenia and high thrombopoietin, which can progress to aplastic anemia and leukemia. Biallelic missense variants have also been reported with thrombocythemia.	Platelet transfusions, rituximab, HSCT	This condition may cause bleeding episodes in the first year of life. Early detection can enable surveillance and prompt treatment.	CBC with differential (severe thrombocytopenia present at birth), bone marrow biopsy with absent or markedly reduced megakaryocytes, thrombopoietin level (markedly elevated), serial CBC with differential monitoring all cell lines with progression to aplastic anemia, bone marrow surveillance, bleeding assessment, platelet function studies, cytogenetics, skeletal survey for associated anomalies, growth monitoring, severe thrombocytopenia at birth, bleeding manifestations (petechiae, bruising, mucosal bleeding), progression to pancytopenia or aplastic anemia, markedly elevated TPO levels		https://www.sciencedirect.com/science/article/pii/S0006497119570306; https://pubmed.ncbi.nlm.nih.gov/37407873/
MRAP-related glucocorticoid deficiency	MRAP	Endocrine disorders	Adrenal disorders	607398	AR	Loss of function	Biallelic pathogenic variants in MRAP cause autosomal recessive familial glucocorticoid deficiency type 2 with low cortisol and markedly elevated ACTH. Infants and children may present with hyperpigmentation, hypoglycemia, failure to thrive, and recurrent infections.	Hydrocortisone	This condition may cause salt-wasting crises or hypoglycemia in the first year of life.	Cortisol, ACTH, electrolytes	No intragenic CNVs will be reported due to technical limitations	https://pubmed.ncbi.nlm.nih.gov/15654338/
MRAS-related RASopathy	MRAS	Cardiac disorders	Congenital heart disease	618499	AD	Unknown	Variants in MRAS have been reported in a small number of individuals with Noonan syndrome–like features, including developmental delay, short stature, and hypertrophic cardiomyopathy that is often early-onset.	Echocardiogram, renal US, coagulation screening	Early detection allows for identification of congenital heart disease, surveillance for cardiomyopathy, and identification of bleeding dyscrasias prior to surgeries or procedures.	No confirmatory laboratory exists, but clinical diagnostic criteria have been published (van der Burgt)		https://rasopathiesnet.org/wp-content/uploads/2014/01/265_Noonan_Guidelines.pdf
MSH2-related constitutional mismatch repair deficiency	MSH2	Hereditary cancer predisposition syndromes	Childhood solid tumor predisposition syndromes	619096	AR	Loss of function	Biallelic pathogenic variants in MSH2 cause constitutional mismatch repair deficiency with café-au-lait macules, colon polyps, and childhood-onset malignancies, such as brain tumors, hematologic cancers, colorectal and others.	Brain MRI and abdominal US every 6 months beginning at time of diagnosis	This condition may cause cancer. Early detection can improve outcomes.	No confirmatory laboratory test exists, but diagnosis should be suspected in children with café-au-lait macules, additionally surveillance is considered to be of potentially high benefit		https://pubmed.ncbi.nlm.nih.gov/38860976/; https://pubmed.ncbi.nlm.nih.gov/33945292/
MSH6-related constitutional mismatch repair deficiency	MSH6	Hereditary cancer predisposition syndromes	Childhood solid tumor predisposition syndromes	619097	AR	Loss of function	Biallelic pathogenic variants in MSH6 cause constitutional mismatch repair deficiency with café-au-lait macules, colon polyps, and high risk of childhood-onset cancers.	Brain MRI and abdominal US every 6 months beginning at time of diagnosis	This condition may cause cancer. Early detection can improve outcomes.	No confirmatory laboratory test exists, but diagnosis should be suspected in children with café-au-lait macules, additionally surveillance is considered to be of potentially high benefit		https://pubmed.ncbi.nlm.nih.gov/38860976/; https://pubmed.ncbi.nlm.nih.gov/33945292/
MSN-related immunodeficiency	MSN	Inborn errors of immunity	Combined immunodeficiency (CID), generally less profound than SCID	300988	XL	Loss of function	Hemizygous variants in MSN cause X-linked moesin deficiency/combined immunodeficiency with early recurrent infections, persistent lymphopenia and hypogammaglobulinemia, and few naïve T cells.	HSCT, immune prophylaxis	This condition may cause immunodeficiency in the first year of life. Early detection and prompt treatment may reduce the risk of severe infections.	CBC with differential, TBNK cell panel, QIgs, poor specific antibody responses to killed vaccines	Will report in males only; will report whole gene deletions only	https://pubmed.ncbi.nlm.nih.gov/30154114/; https://pubmed.ncbi.nlm.nih.gov/36198931/; https://pubmed.ncbi.nlm.nih.gov/36456361/
MTHFD1-related immunodeficiency and megaloblastic anemia	MTHFD1	Inborn errors of immunity	Defects of vitamin B12 and folate metabolism	617780	AR	Loss of function	Biallelic pathogenic variants in MTHFD1 cause immunodeficiency and megaloblastic anemia. Symptoms can also include atypical hemolytic uremic syndrome, hyperhomocysteinemia, neurologic abnormalities, and autoimmune disease.	Transfusions, IgRT, steroids, cobalamin, folinic acid, HSCT	This condition may cause immunodeficiency, atypical hemolytic uremic syndrome, microangiopathy, or vasculopathy, among other symptoms. Early treatment can improve outcomes.	CBC with differential with MCV, TBNK cell panel with naïve and memory T cells, plasma homocysteine, plasma methylmalonic acid, CSF 5-methyltetrahydrofolate level	Will report in males only; will report whole gene deletions only	https://pubmed.ncbi.nlm.nih.gov/21813566/
MTHFR-related MTHFR deficiency	MTHFR	Inherited metabolic disorders	Disorders of folate metabolism	236250	AR	Loss of function	Severe autosomal recessive MTHFR deficiency can range from severe neurologic disease to milder presentations. Other symptoms may include apnea, seizures, developmental delay, movement disorders, neuropathy, and thromboembolic events.	Betaine, levocarnitine, folate, methionine	This condition may cause a range of neurologic symptoms, which can be improved with targeted treatment.	Plasma amino acids, homocysteine	The common MTHFR variants (c.677C>T and c.1298A>C) will not be reported	https://pubmed.ncbi.nlm.nih.gov/30761552/
MTR-related methylcobalamin deficiency, cblG type	MTR	Inherited metabolic disorders	Disorders of the metabolism of sulfur-containing amino acids and hydrogen sulfide	250940	AR	Loss of function	Biallelic pathogenic variants in MTR cause cblG disease with hyperhomocysteinemia and homocystinuria, megaloblastic anemia, and neurologic findings (seizures, developmental delay, microcephaly, cerebral atrophy, nystagmus/optic atrophy, hypotonia/ataxia) with typical onset before age 2.	Hydroxocobalamin, folic acid, betaine	Early detection and treatment may be able to lessen developmental delay.	Homocysteine, CBC		https://pubmed.ncbi.nlm.nih.gov/30761552/
MTRR-related methionine synthase reductase deficiency, cbl E type	MTRR	Inherited metabolic disorders	Disorders of cobalamin metabolism	236270	AR	Loss of function	Biallelic pathogenic variants in MTRR cause cblE disease, characterized by hyperhomocysteinemia and homocystinuria, megaloblastic anemia, hypomethioninemia, and neurologic features.	Hydroxocobalamin, folic acid, betaine	Early detection and treatment may be able to lessen developmental delay.	Homocysteine, CBC		https://pubmed.ncbi.nlm.nih.gov/30761552/
MTTP-related abetalipoproteinemia	MTTP	Gastrointestinal disorders	Disorders of lipoprotein metabolism	200100	AR	Loss of function	Biallelic loss-of-function variants in MTTP cause autosomal recessive abetalipoproteinemia with hypocholesterolemia, fat malabsorption, and fat-soluble vitamin deficiency, often presenting in early childhood with neurologic symptoms, acanthocytosis, retinal degeneration, and hepatic steatosis.	Low-fat diet with supplementation of fat-soluble vitamins (A, D, E, and K), oral essential fatty acid supplementation	This condition may cause abetalipoproteinemia, which typically presents in infancy with failure to thrive, diarrhea, vomiting, and malabsorption of fat. Early treatment with vitamin E may delay or prevent the development of neurologic dysfunction.	LDL cholesterol, triglycerides, apolipoprotein B		https://pubmed.ncbi.nlm.nih.gov/24288038/; https://pubmed.ncbi.nlm.nih.gov/18611256/
MUSK-related myasthenia	MUSK	Neurologic disorders	Congenital myasthenic syndromes	616325	AR	Loss of function	Biallelic pathogenic variants in MUSK cause autosomal recessive congenital myasthenic syndrome, which can lead to muscle weakness in infancy.	Avoidance of AChE inhibitors, which are standard of care in some congenital myasthenia disorders, but can cause deterioration in individuals with variants in this gene	Early detection of this condition enables identification of the genetic cause of congenital myasthenic syndrome, which affects the selection of the appropriate treatment plan. Individuals with this form of the condition may experience worsening respiratory insufficiency or no improvement with acetylcholinesterase inhibitors.	Repetitive nerve stimulation		https://www.ncbi.nlm.nih.gov/books/NBK1168/
MVK-related mevalonate kinase deficiency	MVK	Inborn errors of immunity	Defects affecting the inflammasome	260920 610377	AR	Loss of function	Biallelic pathogenic variants in MVK most often cause mevalonate kinase deficiency (hyper-IgD syndrome), with recurrent febrile attacks beginning in infancy accompanied by abdominal pain, vomiting/diarrhea, headache, arthralgias, and lymphadenopathy.	IL-1 inhibitors, HSCT	This condition may cause recurrent fevers. Early intervention with IL-1 inhibitors may improve symptoms and hematopoietic stem cell transplantation may be considered for some children with severe disease.	Urine organic acids with assessment for mevalonate or urine mevalonic acid, IgD, CBC with differential, ESR, CRP, CMP, screening for intestinal involvement, prenylation assay, screening for CNS involvement		https://pubmed.ncbi.nlm.nih.gov/39600705/
MYD88-related immunodeficiency	MYD88	Inborn errors of immunity	TLR signaling pathway deficiency	612260	AR	Loss of function	Biallelic pathogenic variants in MYD88 cause autosomal recessive MyD88 deficiency with risk for life-threatening recurrent pyogenic bacterial infections.	Infection monitoring and prevention	This condition may cause immunodeficiency. Early detection enables the prevention and timely treatment of infection.	Toll-like receptor evaluation	No intragenic CNVs will be reported due to technical limitations	https://pubmed.ncbi.nlm.nih.gov/31261087/
MYO5B-related enteropathy and cholestasis spectrum disorder	MYO5B	Gastrointestinal disorders	Congenital diarrheal disorders	251850	AR	Loss of function	People with MYO5B-related disease can have severe, persistent diarrhea starting in infancy, poor absorption of nutrients, dehydration, and poor weight gain. Some individuals develop liver disease with jaundice, intense itching, and cholestasis that can progress with scarring of the liver, sometimes with or without the severe diarrhea.	Fluid and electrolyte management	This condition may cause severe life-threatening watery diarrhea that leads to electrolyte abnormalities or growth failure.	Fecal and serum electrolytes. Duodenal biopsy with CD10/PAS staining, and /or electron microscopy		https://pubmed.ncbi.nlm.nih.gov/38192535/
MYO7A-related Usher spectrum disorder	MYO7A	Hearing loss disorders	Congenital hearing loss	276900	AR	Loss of function	MYO7A-related conditions often cause hearing loss, which may be present from birth and can be profound. Some individuals also develop progressive vision loss due to retinitis pigmentosa, typically beginning in childhood, and may have balance problems from vestibular dysfunction.	Hearing aids, cochlear implants, ASL education	Early identification of hearing loss may improve language skills and allow for consideration of interventions.	Diagnostic hearing testing		https://pubmed.ncbi.nlm.nih.gov/16652078/
MYRF-related cardiac and urogenital anomalies spectrum disorder	MYRF	Endocrine disorders	Gonadal dysgenesis disorders	618280	AD	Loss of function	MYRF-related syndrome can involve congenital heart defects that range from mild to complex, sometimes affecting heart position or blood flow. It can also include differences in development of the internal or external reproductive organs, eye findings, and variable developmental delay or intellectual disability.	Prophylactic gonadectomy for XY complete gonadal dysgenesis, surveillance for XY partial gonadal dysgenesis	Affected individuals are at risk for gonadal dysgenesis and subsequent gonadoblastoma, which may require preventive surgery.	Abdominal and pelvic US	No intragenic CNVs will be reported due to technical limitations	https://pubmed.ncbi.nlm.nih.gov/20301714/; https://pubmed.ncbi.nlm.nih.gov/39868768/
MYSM1-related bone marrow failure disorder	MYSM1	Inborn errors of immunity	Immuno-osseous dysplasias	618116	AR	Loss of function	MYSM1 deficiency can present with bone marrow failure leading to low blood counts, which may cause easy bruising or bleeding, fatigue, and recurrent infections. Additional findings can include short stature, skeletal differences, cataracts, low muscle tone, developmental delay, and distinctive facial features.	HSCT, infection prevention and treatment, supportive care for cytopenias and extra-hematopoietic complications	This condition may cause early-onset anemia, leukopenia, or decreased B cells, resulting in the necessity for red cell transfusion or an increased susceptibility to infection. Hematopoietic stem cell transplantation is curative.	CBC with differential, TBNK cell panel with decreased B cells and NK cells in some patients, memory B cells, immunoglobulins, bone marrow biopsy, skeletal X-ray, rhizomelic limb shortening, short fingers, microcephaly, dysmorphic facial features in some patients	Will report whole gene deletions only	https://pubmed.ncbi.nlm.nih.gov/28115216/
NAGS-related N-acetylglutamate synthase deficiency	NAGS	Inherited metabolic disorders	Urea cycle disorders and inherited hyperammonemias	237310	AR	Loss of function	NAGS deficiency can cause episodes of high blood ammonia, often presenting in newborns or later in life with poor feeding, vomiting, lethargy, irritability, and rapid worsening to seizures or coma. Between episodes, some individuals may appear relatively well, while others have ongoing neurologic or behavioral changes.	N-carbamyl glutamate, low protein diet, nitrogen scavengers, liver transplantation	Early detection and treatment may prevent hyperammonemic brain injury during the first year of life.	Plasma amino acids, ammonia level		https://pubmed.ncbi.nlm.nih.gov/7453791/
NANS-related congenital disorder of glycosylation	NANS	Inherited metabolic disorders	Disorders of multiple glycosylation pathways	610442	AR	Loss of function	NANS-related disorder is characterized by global developmental delay and intellectual disability, often with low muscle tone. Many affected individuals have short stature and skeletal differences, along with distinctive facial features and, in some cases, autistic features.	Oral sialic acid	This condition may cause a range of neurologic symptoms, but sialic acid has been shown to improve psychomotor development.	Plasma N-acetyl-D-mannosamine, urine N-acetyl-D-mannosamine		https://pubmed.ncbi.nlm.nih.gov/34163424/
NBAS-related liver failure and multiple anomalies spectrum disorder	NBAS	Inborn errors of immunity	Other inborn errors of immunity related to non-hematopoietic tissues	616483	AR	Loss of function	NBAS-related disease can cause recurrent episodes of acute liver failure, often triggered by febrile illnesses in infancy or childhood, with symptoms such as vomiting, lethargy, and jaundice. Some individuals also have short stature, skeletal differences, immune problems with recurrent infections, vision issues such as optic atrophy, fragile bones, and developmental or neurologic concerns.	Immunomodulation, liver transplantation	This condition may cause a range of symptoms, including liver failure or autoinflammation. Early detection enables consideration of treatments, including immunomodulation.	CD107a mobilization, LFTs, GGT	No intragenic CNVs will be reported due to technical limitations	https://pubmed.ncbi.nlm.nih.gov/26073778/
NBEAL2-related gray platelet syndrome	NBEAL2	Inborn errors of immunity	Regulatory T cell defects	139090	AR	Loss of function	NBEAL2 can cause gray platelet syndrome, which typically causes low platelet counts and large platelets, leading to easy bruising, nosebleeds, heavy menstrual bleeding, or other bleeding symptoms. Some individuals develop an enlarged spleen and scarring of the bone marrow, and symptom severity can vary widely even within the same family.	Prevention of bleeding, immunomodulation	This condition may cause abnormal bleeding or autoinflammation. Early detection allows for the prevention and timely treatment of bleeding, as well consideration of other treatments, such as immunomodulation.	Peripheral blood smear or bone marrow smear showing large platelets lacking α-granules, low CTLA-4 expression in effector T cells, spleen size assessment by US or CT, CBC with differential, bleeding time	No intragenic CNVs will be reported due to technical limitations	https://pubmed.ncbi.nlm.nih.gov/38060757/
NBN-related Nijmegen breakage syndrome	NBN	Inborn errors of immunity	Other DNA repair defects	251260	AR	Loss of function	NBN-related Nijmegen breakage syndrome is associated with poor growth starting before birth, progressive small head size, characteristic facial features, and recurrent respiratory infections. Many affected individuals have learning difficulties or intellectual disability.	Avoidance of genotoxic stress, HSCT, cancer monitoring	Early detection allows for hematopoietic stem cell transplantation. which can decrease morbidity and mortality in this condition.	DDRFL assay for assessment of functional NBN variants, evaluation for development of hematopoietic malignancy, assessment of HLA-DR expression on monocytes in the setting of refractory fungal infections during chemotherapy to evaluate monocyte immune paralysis and guide rIFNγ therapy		https://pubmed.ncbi.nlm.nih.gov/39007137/
NCF2-related chronic granulomatous disease	NCF2	Inborn errors of immunity	Defects of respiratory burst	233710	AR	Loss of function	Chronic granulomatous disease due to NCF2 can cause recurrent, sometimes severe bacterial and fungal infections beginning in childhood. People may also develop inflammatory complications such as granulomas, abscesses, or chronic inflammation affecting organs like the lungs, skin, lymph nodes, or gastrointestinal tract.	HSCT, immune prophylaxis, interferon gamma	This condition may cause recurrent infections. Early detection can lead to the prevention and timely treatment of infection, as well as the consideration of for hematopoietic stem cell transplantation.	Neutrophil oxidative burst assay with PMA and fMLP, DHR flow pattern distinguishing autosomal recessive CGD from XL-CGD, p67phox protein expression by flow cytometry, ROS assays		https://pubmed.ncbi.nlm.nih.gov/31261087/
NCF4-related chronic granulomatous disease	NCF4	Inborn errors of immunity	Defects of respiratory burst	613960	AR	Loss of function	NCF4-related atypical chronic granulomatous disease can present with recurrent infections that are often less invasive than classic forms, along with prominent inflammation. Some individuals develop inflammatory bowel disease–like symptoms, granulomatous colitis, or immune-mediated low platelet counts, and symptoms can range from mild to severe.	HSCT, immune prophylaxis, interferon gamma	This condition may cause recurrent infections. Early detection can lead to the prevention and timely treatment of infection, as well as the consideration of for hematopoietic stem cell transplantation.	Neutrophil oxidative burst assay with PMA and fMLP, DHR flow pattern distinguishing this defect from other CGD genes and resembling complete MPO deficiency, p40phox protein expression by flow cytometry, ROS assays, MPO staining on neutrophils		https://pubmed.ncbi.nlm.nih.gov/31261087/
NCKAP1L-related immune dysregulation disorder	NCKAP1L	Inborn errors of immunity	Non-inflammasome related conditions	618982	AR	Unknown	NCKAP1L-related immunodeficiency can cause recurrent infections along with abnormal immune activation that leads to fevers, inflammation, and enlarged lymph nodes or spleen. Some individuals have lymphoproliferation, poor growth, and episodes of severe systemic inflammation.	Infection prevention and treatment, immunomodulation	This condition may cause immunodeficiency or autoinflammation. Early detection enables the prevention and timely treatment of infection and the consideration of other treatments, such as immunomodulation.	CBC with differential, lymphocyte subsets, immunoglobulins, ferritin, inflammatory markers, serum or plasma cytokines (IFN-γ, CXCL9, IL-18, IL-1β), T-cell exhaustion and senescence markers, bone marrow evaluation, recurrent infections, systemic inflammation, atopy, lymphoproliferation, HLH risk	Will report whole gene deletions only	https://pubmed.ncbi.nlm.nih.gov/35869404/
NEUROG3-related enteric anendocrinosis	NEUROG3	Endocrine disorders	Congenital hyperinsulinism, neonatal diabetes mellitus, and pancreatic beta cell disorders	610199	AR	Loss of function	NEUROG3-related disease usually causes severe chronic diarrhea from early infancy, which can lead to dehydration, metabolic acidosis, and poor weight gain. Many affected individuals also develop insulin-dependent diabetes, and some have additional hormone deficiencies, kidney tubular problems, and short stature.	Insulin, pancreatic enzymes	This condition may cause diabetes mellitus in the first year of life.	Glucose tolerance test, hemoglobin A1C, insulin level, glucose level		https://pubmed.ncbi.nlm.nih.gov/20301620/; https://pubmed.ncbi.nlm.nih.gov/20082465/
NF1-related neurofibromatosis	NF1	Hereditary cancer predisposition syndromes	Multisystem disease	162200	AD	Loss of function	Heterozygous variants in the NF1 gene cause neurofibromatosis type 1. Common features include light brown skin spots, freckling in skin folds, benign nerve tumors, and eye findings. Many individuals also have learning difficulties, bone abnormalities, or an increased risk of certain tumors, and symptoms vary widely.	Tibial radiographs, direct ophthalmoscopy	This condition may cause a wide range of symptoms, including skeletal lesions in infants. Per surveillance guidelines, tibial x-ray for tibial dysplasia should be completed in infancy before the child becomes weight-bearing. Direct ophthalmoscopy should also begin in the first year of life to identify optic pathway gliomas.	No confirmatory laboratory test exists, but clinical diagnostic guidelines are available (Legius et al.) and surveillance in the first year of life is considered to be of low risk and potential high benefit		https://pubmed.ncbi.nlm.nih.gov/31010905/; https://pubmed.ncbi.nlm.nih.gov/34012067/
NFKBIA-related ectodermal dysplasia and immunodeficiency spectrum disorder	NFKBIA	Inborn errors of immunity	Anhidrotic ectodermodysplasia with immunodeficiency (EDA-ID)	612132	AD	Dominant negative	NFKBIA-related ectodermal dysplasia with immunodeficiency can cause recurrent infections along with features such as reduced sweating with heat intolerance, dry or rough skin, sparse hair, and abnormal teeth. Poor growth and chronic diarrhea may occur, and some individuals develop inflammatory or autoimmune problems such as arthritis or inflammatory bowel disease.	Infection monitoring and prevention, HSCT, skin care, immunomodulation, preventive measures to avoid overheating, dental care	This condition may cause severe diarrhea or infections in infancy. Hematopoietic stem cell transplantation is curative in some cases.	CBC with differential, FINNPN, ESR, CRP, CMP, liver and spleen US, IgG, IgA, IgM, IgE, T-cell panel with CD45RO and CD45RA	No intragenic CNVs will be reported due to technical limitations	https://pubmed.ncbi.nlm.nih.gov/28597146/
NHEJ1-related immunodeficiency and radiation sensitivity	NHEJ1	Inborn errors of immunity	T-B- severe combined immune deficiency	611291	AR	Loss of function	NHEJ1-related severe combined immunodeficiency can present in infancy with serious, recurrent infections due to profound T- and B-cell immune deficiency. Many affected individuals also have microcephaly and growth restriction, and developmental delay may be present.	HSCT with consideration of conditioning regimen, immunomodulation, monitoring for bone marrow failure, avoidance of DSB-inducing genotoxic stress	Early detection allows timely consideration of hematopoietic stem cell transplantation, immunomodulatory therapy, monitoring for bone marrow failure, and avoidance of DNA double-strand break–inducing genotoxic stress.	CBC with differential (assessment for autoimmune cytopenias), TBNK cell panel, memory T cells, RTE, immunoglobulins, T-cell proliferation, bone marrow evaluation, telomere testing, microcephaly		https://pubmed.ncbi.nlm.nih.gov/40580024/
NKX2-1-related movement disorder	NKX2-1	Endocrine disorders	Thyroid disorders	610978	AD	Loss of function	NKX2-1-related disorders can include movement abnormalities such as childhood-onset chorea, often preceded by low muscle tone, with variable effects on coordination and speech. Many individuals also have thyroid dysfunction and respiratory problems, which can range from neonatal breathing distress to asthma or chronic lung disease.	Levothyroxine	This condition may cause hypothyroidism. Delayed treatment can lead to permanent neurological damage.	TSH, fT4		https://pubmed.ncbi.nlm.nih.gov/39378853/; https://pubmed.ncbi.nlm.nih.gov/33400193/
NLRC4-related autoinflammatory disorder	NLRC4	Inborn errors of immunity	Defects affecting the inflammasome	616050; 616115	AD	New function	NLRC4-associated autoinflammatory disease often begins in infancy or early childhood with recurrent fevers, rash, fatigue, and poor growth. Episodes may include abdominal pain or enterocolitis, enlarged spleen, joint and muscle pain, anemia, eye inflammation, and other signs of systemic inflammation that can be triggered by infections or stress.	Immunomodulation (e.g., tadekinig alfa, anakinra, etanercept, methotrexate, corticosteroids, ruxolitinib)	This condition may present with infantile-onset systemic autoinflammatory disorder, including enterocolitis, periodic fevers, and cytopenias Early treatment may improve autoinflammation.	IL-18, FINNPC, screening for intestinal involvement, ferritin, IL-2Rα, audiogram	Will report whole gene deletions only	https://pubmed.ncbi.nlm.nih.gov/31261087/; https://pubmed.ncbi.nlm.nih.gov/35601409/
NLRP12-related familial cold autoinflammatory syndrome	NLRP12	Inborn errors of immunity	Defects affecting the inflammasome	611762	AD	Unknown	NLRP12-associated familial cold autoinflammatory syndrome causes periodic attacks that may be triggered by cold exposure, with fever, rash, muscle aches, and joint pain or arthritis. Episodes can also include abdominal pain, diarrhea, headaches, enlarged lymph nodes, and poor growth, and severity varies widely between individuals.	IL-1 inhibitors (anakinra, canakinumab), colchicine	This condition may cause autoinflammation if untreated. Early detection can enable appropriate autoinflammatory treatment.	FINNPC, CBC with differential, ESR, CRP, CMP, IL-18, S100A8/9, S100A12	No intragenic CNVs will be reported due to technical limitations	https://pubmed.ncbi.nlm.nih.gov/37877365/
NLRP3-related autoinflammatory disorder	NLRP3	Inborn errors of immunity	Defects affecting the inflammasome	607115; 120100; 191900	AD	New function	NLRP3-associated cryopyrin-associated periodic syndromes cause recurrent or persistent inflammation with fever, urticaria-like rash, and joint pain. Depending on severity, individuals may develop progressive hearing loss, chronic meningitis, eye inflammation, headaches, developmental delay, and bone or joint overgrowth, with variable triggers including cold exposure.	Immunomodulation (e.g., tadekinig alfa, anakinra, etanercept, methotrexate, corticosteroids, ruxolitinib)	Early detection and treatment may reduce severe autoinflammation and prevent life-threatening complications.	FINNPC, ophthalmology evaluation or MRI for papilledema, audiogram, X-rays of large joints	Will only report GOF variants	https://pubmed.ncbi.nlm.nih.gov/31261087/; https://pmc.ncbi.nlm.nih.gov/articles/PMC9121170/; https://pubmed.ncbi.nlm.nih.gov/31940699/
NNT-related glucocorticoid deficiency	NNT	Endocrine disorders	Adrenal disorders	614736	AR	Loss of function	NNT-related glucocorticoid deficiency can present in early infancy with low blood sugar, poor weight gain, recurrent infections, and skin darkening. Severe episodes may include seizures or shock, and some individuals have associated thyroid problems or genital abnormalities.	Hydrocortisone	This condition may cause recurrent hypoglycemia, chronic asthenia, and failure to thrive in the first year of life if untreated.	Cortisol, ACTH	Will report whole gene deletions only	https://pubmed.ncbi.nlm.nih.gov/22634753/; https://pubmed.ncbi.nlm.nih.gov/23474776/
NOD2-related Blau syndrome	NOD2	Inborn errors of immunity	Non-inflammasome related conditions	186580	AD	Unknown	NOD2-related Blau syndrome and early-onset sarcoidosis typically present in early childhood with inflammatory arthritis, skin rash, and uveitis that can threaten vision. Some individuals also develop fevers, enlarged lymph nodes or spleen, lung disease, liver inflammation, or other systemic inflammatory features.	Anti-TNF therapy, methotrexate, and corticosteroids	This condition may cause arthritis, dermatitis, and uveitis, but symptoms can be improved with the early initiation of treatment. Early therapy with anti-TNF agents, in particular, can reduce the risk of future blindness and severe joint contractures.	FINNPC with increased basal NFκB activity, serum or plasma cytokines (IL-1β, IL-6, TNF-α, IFN-γ, CXCL9), screening for gastrointestinal and ocular involvement, skin biopsy for granulomas, granulomatous arthritis, uveitis, dermatitis	Will only report missense variants that have been previously published in association with Blau syndrome; will report whole gene deletions only	https://pubmed.ncbi.nlm.nih.gov/32647028/
NOTCH2-related Alagille syndrome	NOTCH2	Gastrointestinal disorders	Cholestasis disorders	610205	AD	Loss of function	NOTCH2-related Hajdu-Cheney syndrome can cause osteoporosis, frequent fractures, and resorption of the tips of the fingers and toes, often with joint hypermobility. Additional findings may include distinctive facial features, dental anomalies, kidney cysts, heart defects, and hearing loss.	Ileal bile acid transporter inhibitors (e.g., maralixabat and odevixibat)	This condition may cause bile duct paucity, congenital heart anomalies, and other symptoms. The Kasai procedure (portoenterostomy) should generally be avoided in children with Alagille syndrome, as it does not improve, and may actually worsen, liver outcomes compared to medical management.	No confirmatory laboratory test exists, but clinical diagnostic criteria for Alagille syndrome have been published (Mitchell et al.)	Will exclude reporting of GOF variants related to Hajdu-Cheney Syndrome (HCS); will report whole gene deletions only	https://pubmed.ncbi.nlm.nih.gov/20301450/
NPC1-related Niemann-Pick disease	NPC1	Inherited metabolic disorders	Other disorders of complex molecule degradation	257220	AR	Loss of function	Niemann-Pick disease type C can present at a wide range of ages with progressive neurologic symptoms such as clumsiness, ataxia, spasticity, seizures, trouble speaking or swallowing, and abnormal eye movements. Many individuals also have an enlarged liver or spleen and may develop cognitive decline or psychiatric symptoms, especially with later-onset disease.	Arimoclomol, levacetylleucine	This condition may cause a range of neurologic symptoms. Early detection enables targeted treatment, which has been associated with a sustained reduction in disease progression for at least 5 years.	Chitotriosidase enzyme activity, oxysterols	Will exclude the p.Ile1061Thr variant, which has not been associated with early-infantile symptoms	https://pubmed.ncbi.nlm.nih.gov/40663813/; https://pubmed.ncbi.nlm.nih.gov/10521297/
NPC2-related Niemann-pick disease	NPC2	Inherited metabolic disorders	Other disorders of complex molecule degradation	607625	AR	Loss of function	Niemann-Pick disease type C can cause progressive neurologic problems including ataxia, spasticity, seizures, difficulty speaking or swallowing, and abnormal eye movements, with onset ranging from infancy to adulthood. Visceral findings such as an enlarged liver or spleen may occur, and some individuals develop cognitive decline or psychiatric symptoms.	Arimoclomol, levacetylleucine	This condition may cause a range of neurologic symptoms. Early detection enables targeted treatment, which has been associated with a sustained reduction in disease progression for at least 5 years.	Chitotriosidase enzyme activity, oxysterols		https://pubmed.ncbi.nlm.nih.gov/40663813/
NPHS1-related nephrotic syndrome	NPHS1	Renal disorders	Nephrotic syndrome	256300	AR	Loss of function	Congenital nephrotic syndrome due to the NPHS1 gene typically begins around birth with heavy protein loss in the urine, leading to swelling (edema), low blood protein, and high cholesterol. Infants often have poor growth and recurrent infections, and kidney function can decline over time to severe kidney failure.	Prompt detection and treatment of hypertension, consideration of kidney replacement	This condition may present in infancy with severe, steroid-resistant nephrotic syndrome. Early detection allows avoidance of ineffective glucocorticoid and immunosuppressive therapy, enables appropriate medical management, reduces complications, and facilitates timely planning for dialysis and kidney transplantation.	Random urine protein to creatinine ratio, serum albumin level		https://pubmed.ncbi.nlm.nih.gov/34436835/
NR0B1-related congenital adrenal hypoplasia	NR0B1	Endocrine disorders	Adrenal disorders	300200	XL	Loss of function	X-linked adrenal hypoplasia congenita typically presents in male infants or children with adrenal insufficiency, which can cause vomiting, poor feeding, dehydration, low blood sugar, and shock. Many affected individuals later have delayed or absent puberty due to hypogonadotropic hypogonadism and may experience infertility.	Hydrocortisone, fludrocortisone, and salt supplementation	This condition may cause salt-wasting crises in the first year of life.	Serum electrolytes	Will report in males only	https://pubmed.ncbi.nlm.nih.gov/26760044/
NR3C2-related pseudohypoaldosteronism	NR3C2	Endocrine disorders	Mineralocorticoid disorders	177735	AD	Loss of function	Autosomal dominant pseudohypoaldosteronism type 1 causes salt-wasting episodes, most often in infancy, with dehydration, poor feeding, failure to thrive, and low blood pressure. Laboratory findings commonly include high potassium and metabolic acidosis, and symptoms often improve with age though susceptibility to salt-wasting can persist.	Sodium chloride, calcium channel blocker, clonidine, spironolactone, depending on genotype	This condition may cause hypertension and heart block in the first year of life, which can be improved by early treatment.	Blood pressure measurement, serum electrolytes, aldosterone, renin levels	Will report whole gene deletions only	https://pubmed.ncbi.nlm.nih.gov/16611713/; https://pubmed.ncbi.nlm.nih.gov/38493321/
NR5A1-related variations of sex characteristics	NR5A1	Endocrine disorders	Adrenal disorders	612964	AD	Loss of function	NR5A1-related conditions can cause differences in sex development.	Hydrocortisone, fludrocortisone, and salt supplementation	This condition may cause salt-wasting crises in the first year of life.	LH, FSH, testosterone, inhibin, cortisol, ACTH	Will report whole gene deletions only	https://pubmed.ncbi.nlm.nih.gov/27490115/; https://pubmed.ncbi.nlm.nih.gov/28032338/
NRAS-related RASopathy	NRAS	Cardiac disorders	Congenital heart disease	613224	AD	Unknown	NRAS-related Noonan syndrome is characterized by short stature, distinctive facial features, chest wall differences, and congenital heart defects. Many individuals also have developmental delay or learning differences, macrocephaly, and skin findings such as lentigines or café-au-lait spots.	Echocardiogram, renal US, coagulation screening	Early detection allows for identification of congenital heart disease, surveillance for cardiomyopathy, and identification of bleeding dyscrasias prior to surgeries or procedures.	No confirmatory laboratory exists, but clinical diagnostic criteria have been published (van der Burgt)		https://rasopathiesnet.org/wp-content/uploads/2014/01/265_Noonan_Guidelines.pdf
NSMCE3-related chromosome breakage disorder with lung disease	NSMCE3	Inborn errors of immunity	Other DNA repair defects	617241	AR	Unknown	NSMCE3-related disorder can cause progressive, severe lung disease in childhood that may lead to respiratory failure. Many affected individuals also have poor growth, recurrent infections due to broad immunodeficiency, low muscle tone, mild developmental delay, eczema, and sometimes enlargement of the liver or problems with blood sugar regulation.	Infection prophylaxis, avoidance of genotoxic stress, monitoring for early ILD	This condition may cause immunodeficiency. Early detection enables the prevention and timely treatment of infection and the consideration of other treatments.	Chromosome breakage or sensitivity studies (SCE, DDRFL), karyotyping of peripheral lymphocytes showing supernumerary marker chromosomes and chromosomal rearrangements, CBC with differential, lymphocyte subsets, IgG, IgA, IgM, IgE, mitogen and antigen responses, chest imaging, pulmonary function tests, bronchoalveolar lavage with cultures, lung biopsy if diagnosis unclear, cancer surveillance, interstitial lung disease with ground-glass opacities, fibrosis, honeycombing on HRCT, recurrent respiratory infections, progressive dyspnea, short stature, failure to thrive, developmental abnormalities, increased malignancy risk including lymphoma, feeding difficulties, hypotonia, thin translucent skin with prominent veins, thymic hypoplasia, dysmorphic features (large anterior fontanel, widely spaced eyes, flat midface, flat nasal bridge), IR sensitivity	No intragenic CNVs will be reported due to technical limitations	https://pubmed.ncbi.nlm.nih.gov/27427983/
OAS1-related immune dysregulation disorder	OAS1	Inborn errors of immunity	Type 1 interferonopathies	618042	AD	Unknown	OAS1 can cause an immunodeficiency syndrome associated with lung problems such as cough, trouble breathing, and recurrent respiratory infections related to pulmonary alveolar proteinosis. Many people also have low antibody levels, inflammatory skin rashes, and chronic intestinal inflammation that can cause abdominal pain, diarrhea, and poor weight gain.	HSCT, immune modulation	This condition may cause immunodeficiency. Early detection enables the prevention and timely treatment of infection and the consideration of other treatments, including hematopoietic stem cell transplantation.	CBC with differential, type I interferon signature assessment, IFN-1 test, type I and II IFN panel in monocytes, plasma cytokine panel including IFN-α, IFN-β, IFN-γ, Nanostring gene expression assay for IFN score, plasma or serum IFN-α, HR chest CT, CRP, ESR, CMP, IgG, IgA, IgM, TBNK cell panel, cytokine or chemokine panel including IFN-α2, autoantibodies including ANA and ENA, bronchoalveolar lavage studies, lung biopsy findings consistent with pulmonary alveolar proteinosis (PAS-positive material in alveoli, cholesterol clefts, small nonfoamy alveolar macrophages), abdominal US for spleen size	No intragenic CNVs will be reported due to technical limitations	https://pubmed.ncbi.nlm.nih.gov/34145065/
OAT-related gyrate atrophy of the choroid and retina	OAT	Inherited metabolic disorders	Disorders of ornithine, proline and hydroxyproline metabolism	258870	AR	Loss of function	Gyrate atrophy related to the OAT gene typically begins in childhood with nearsightedness and night blindness, followed by cataracts and progressive loss of peripheral vision. Central vision often declines in adulthood, and a small number of individuals develop mild muscle weakness or, rarely, newborn-onset episodes of high ammonia.	Low-protein diet, ammonia scavenger medications as needed	Early detection and treatment may prevent hyperammonemic brain injury during the first year of life.	Urine amino acids, plasma amino acids		https://pubmed.ncbi.nlm.nih.gov/35782604/
ODC1-related neurodevelopmental disorder with multiple anomalies	ODC1	Inherited metabolic disorders	Disorders of polyamine metabolism	619075	AD	Increased function	Individuals affected with ODC1 variants often have developmental delay and seizures, along with differences in growth such as larger head size and increased body size. Additional findings can include distinctive facial features, hair loss, abnormal muscle tone (hypotonia or spasticity), skin vascular malformations, hearing loss, and genital differences such as undescended testes.	Eflornithine	This condition may cause developmental delay, hypotonia, or alopecia if untreated. Treatment can improve hair growth, muscle tone, coordination, and cognition.	Plasma N-Acetylputrescine	No intragenic CNVs will be reported due to technical limitations	https://pubmed.ncbi.nlm.nih.gov/40167220/
OFD1-related ciliopathy	OFD1	Hereditary cancer predisposition syndromes	Childhood solid tumor predisposition syndromes	300209	XL	Loss of function	OFD1-related Simpson-Golabi-Behmel syndrome can cause an increased risk of certain cancers.	Serum AFP, abdominal US, measurement of blood glucose	This condition may cause embryonal tumors. Early detection can improve outcomes.	No confirmatory laboratory test exists, but diagnosis should be suspected in children with clinical features such as linear somatic overgrowth, macrocephaly, characteristic facial features, macroglossia, cleft lip and/or palate, congenital heart disease, conduction defects, genitourinary malformations, and other minor anomalies	Will report in males only; will report whole gene deletions only	https://pubmed.ncbi.nlm.nih.gov/20301398/; https://pubmed.ncbi.nlm.nih.gov/34003580/
ORAI1-related immunodeficiency	ORAI1	Inborn errors of immunity	Calcium channel defects	612782	AR	Loss of function	Recessive ORAI1-related disease can lead to immunodeficiency with severe, recurrent infections, along with ectodermal findings such as reduced sweating and abnormal tooth enamel. Some individuals also have a congenital muscle disorder with weakness and low tone, while dominant ORAI1 variants can cause a progressive muscle disease with weakness, cramps or contractures, and congenital small pupils.	HSCT, infection monitoring and prevention, monitoring and management of myopathy, immunomodulation	This condition may cause a range of symptoms, including immunodeficiency and immune dysregulation as early as the first year of life. Early detection can enable infection prevention and allow for the consideration of treatment, including hematopoietic stem cell transplantation.	CD107a mobilization, T-cell proliferation, T-cell subsets, calcium influx, infections, gastrointestinal involvement, pneumonia, muscular hypotonia		https://pubmed.ncbi.nlm.nih.gov/8814256/; https://pubmed.ncbi.nlm.nih.gov/24591628/
OSTM1-related osteopetrosis	OSTM1	Inborn errors of immunity	Other inborn errors of immunity related to non-hematopoietic tissues	259720	AR	Loss of function	Malignant infantile osteopetrosis related to OSTM1 usually presents in early infancy with bone marrow failure, leading to anemia, infections, easy bruising or bleeding, and enlargement of the liver and spleen. Neurologic complications are common and may include irritability and pain, developmental delay, seizures, abnormal tone, and vision or hearing loss from nerve compression, along with poor feeding, poor growth, and fractures.	HSCT, infection prevention and treatment	This condition may cause irreversible loss of vision and hearing, cytopenias, and neurologic damage if untreated. Early detection allows for the consideration of treatment before symptoms progress.	Skeletal radiographs showing generalized osteosclerosis, bone density scan (DEXA) with markedly increased density, CBC with differential with cytopenias, calcium, phosphate, alkaline phosphatase, baseline neurologic evaluation, vision and hearing assessment, brain or cranial imaging for cranial nerve compression, foraminal stenosis, or hydrocephalus, audiology evaluation, dental evaluation, renal function assessment and renal imaging, developmental assessment, bone marrow biopsy if cytopenias present, immunoglobulin levels, lymphocyte subsets, vaccine titers if adaptive immune abnormalities emerge, diffusely sclerotic dense bones with bone-in-bone appearance, pathologic fractures despite dense bones, progressive vision loss due to optic nerve compression, progressive hearing loss, bone marrow failure with anemia, thrombocytopenia, neutropenia, recurrent infections, hepatosplenomegaly, failure to thrive, neurodegeneration		https://pubmed.ncbi.nlm.nih.gov/40625472/
OTC-related ornithine transcarbamylase deficiency	OTC	Inherited metabolic disorders	Urea cycle disorders and inherited hyperammonemias	311250	XL	Loss of function	OTC deficiency can cause episodes of high ammonia that may begin in the newborn period with lethargy, vomiting, rapid worsening to encephalopathy or coma, and seizures. Later-onset disease can present from infancy through adulthood with recurrent vomiting, ataxia, headaches, behavioral or psychiatric changes, developmental delay, and a tendency to avoid high-protein foods.	Low-protein diet, dextrose-containing fluids, ammonia scavenger medications as needed	Early detection and treatment may prevent hyperammonemic brain injury during the first year of life.	Urine orotic acid, plasma amino acids, ammonia level	Will report in males and females	https://pubmed.ncbi.nlm.nih.gov/24006547/; https://pubmed.ncbi.nlm.nih.gov/30982989/
OTOF-related nonsyndromic auditory neuropathy spectrum disorder	OTOF	Hearing loss disorders	Congenital hearing loss	601071	AR	Loss of function	OTOF-related auditory neuropathy usually causes severe to profound hearing loss that begins before speech develops, often identified by absent auditory brainstem responses despite preserved otoacoustic emissions. In temperature-sensitive forms, hearing can fluctuate, with marked worsening during fever.	Hearing aids, cochlear implants, ASL education, prevention of febrile episodes in individuals with atypical temperature-related hearing loss	Early identification of hearing loss may improve language skills and allow for consideration of interventions. Experimental gene therapy has been successful, but is not yet clinically-approved.	Diagnostic hearing testing		https://pubmed.ncbi.nlm.nih.gov/38280389/; https://pubmed.ncbi.nlm.nih.gov/20301429/
OTULIN-related autoinflammatory disorder	OTULIN	Inborn errors of immunity	Non-inflammasome related conditions	617099	AR	Unknown	Biallelic OTULIN-related autoinflammatory disease often begins in infancy with recurrent fevers, painful inflamed skin lesions or panniculitis, diarrhea or enterocolitis, and arthritis. Heterozygous OTULIN-related susceptibility can present later with severe episodes of staphylococcal infection, including rapidly progressive tissue damage in the skin and lungs, with variable severity between individuals.	TNF, IL-1 inhibitors	This condition may cause autoinflammation or immunodeficiency if untreated. Early detection can reduce the risk of infections and enable appropriate autoinflammatory treatment.	NF-κB reporter assay, inflammatory markers, serum or plasma cytokines, type I interferon signature assessment, IFN-1 test, type I and II IFN panel in monocytes, plasma cytokine panel including IFN-α, IFN-β, IFN-γ, Nanostring gene expression assay for IFN score, plasma or serum IFN-α, FINNPC assay assessing inflammasome and canonical NF-κB activation in monocytes	Will report whole gene deletions only	https://pubmed.ncbi.nlm.nih.gov/27559085/
OTX2-related ocular malformations and pituitary dysfunction	OTX2	Endocrine disorders	Pituitary hormone disorders	613986	AD	Loss of function	OTX2-related conditions most commonly involve major eye malformations that can cause severe vision impairment, such as very small or absent eyes, coloboma, or early-onset retinal disease. Some individuals also have pituitary hormone deficiencies leading to poor growth and short stature, and may have developmental delay, seizures, or brain anomalies; rare severe presentations include major jaw and airway malformations with life-threatening breathing problems at birth.	rhGH, levothyroxine, hydrocortisone	This condition may cause salt-wasting crises or hypoglycemia in the first year of life.	LH, FSH, testosterone or estradiol, glucose		https://pubmed.ncbi.nlm.nih.gov/36232371/
OXCT1-related succinyl CoA:3-oxoacid CoA transferase deficiency	OXCT1	Inherited metabolic disorders	Disorders of ketone body metabolism	245050	AR	Loss of function	OXCT1-related SCOT deficiency causes intermittent episodes of severe ketoacidosis, with vomiting, lethargy, rapid breathing, and sometimes loss of consciousness. Many individuals feel well between episodes, although persistent ketosis or ketones in the urine may be present.	Dextrose, avoidance of fasting	This condition may cause life-threatening ketoacidosis, if untreated.	SCOT enzyme assay, urine ketones, BOHB	Will report whole gene deletions only	https://pubmed.ncbi.nlm.nih.gov/33596448/
PAH-related phenylketonuria	PAH	Inherited metabolic disorders	Disorders of phenylalanine and tyrosine metabolism	261600	AR	Loss of function	PAH deficiency ranges from classic phenylketonuria to milder hyperphenylalaninemia, and high phenylalanine levels can lead to developmental delay, intellectual disability, seizures, and behavioral or psychiatric concerns. Some people have later-onset neurologic symptoms such as cognitive decline or gait problems, and pregnancies with poorly controlled phenylalanine levels can result in fetal growth restriction, microcephaly, and congenital heart defects.	Phenylalanine-restricted diet	This condition may lead to a range of neurologic symptoms if untreated. A phenylalanine-restricted diet or targeted medications can prevent symptoms.	Plasma amino acids		https://pubmed.ncbi.nlm.nih.gov/29025426/
PARN-related telomere biology disorder	PARN	Inborn errors of immunity	Bone marrow failure syndromes	616353	AR	Loss of function	Dyskeratosis congenita due to PARN variants can cause abnormal skin pigmentation, nail dystrophy, white patches in the mouth, small head size, and developmental delay. Many individuals develop bone marrow failure with anemia, frequent infections, and bleeding problems, while some heterozygous individuals develop progressive adult-onset lung scarring with shortness of breath and dry cough.	Infection prophylaxis, transfusions, consideration of HSCT, malignancy surveillance, supportive care	This condition may cause progressive bone marrow failure or immunodeficiency. Early detection and treatment with hematopoietic stem cell transplantation may reduce the risk of malignancy and the need for transfusions.	CBC with differential, telomere length, hemoglobin F, CMP, lipid panel, LDH, uric acid, TSH, free T4, thyroid-binding globulin, lymphocyte subsets, immunoglobulin levels, CD4 recent thymic emigrants, androgen testing, bone marrow analysis if cytopenias present, microcephaly, neurodevelopmental defects, IBD-like disease, mucocutaneous features including oral leukoplakia, periodontal erosion, nail dystrophy, pigmentary skin abnormalities, risk of pulmonary fibrosis, hepatic fibrosis, hematologic malignancy including MDS and AML, severe aplastic anemia, lymphoma, gastrointestinal adenocarcinoma, skin cancer, bronchial carcinoma, laryngeal carcinoma, cerebellar hypoplasia		https://pubmed.ncbi.nlm.nih.gov/25893599/; https://pubmed.ncbi.nlm.nih.gov/26810774/
PAX1-related otofaciocervical syndrome	PAX1	Inborn errors of immunity	Combined immunodeficiency (CID), generally less profound than SCID	615560	AR	Loss of function	Otofaciocervical syndrome related to PAX1 can include distinctive facial features, external ear anomalies with hearing loss, branchial defects, and abnormalities of the spine and shoulder girdle, often with mild intellectual disability. Some affected individuals have absent or underdeveloped thymus with severe, recurrent infections, and rare cases have been reported with low-calcium symptoms such as muscle cramps or seizures.	Thymus implantation, immune prophylaxis	This condition may cause symptoms of severe combined immunodeficiency, but thymic implantation may improve outcomes.	CBC with differential, naïve and memory T cells, TRECs, RTE CD31+ T cells by flow cytometry, thymic US, quantitative immunoglobulins, TBNK cell panel	No intragenic CNVs will be reported due to technical limitations	https://pubmed.ncbi.nlm.nih.gov/28657137/; https://pubmed.ncbi.nlm.nih.gov/32111619/
PAX8-related hypothyroidism	PAX8	Endocrine disorders	Thyroid disorders	218700	AD	Unknown	PAX8-related congenital hypothyroidism can range from clear symptoms in infancy to mild or subclinical disease. When present, signs can include prolonged jaundice, poor feeding, constipation, low energy, slow growth, and developmental delay; a small number of individuals have been reported with Müllerian developmental differences.	Levothyroxine	This condition may cause hypothyroidism. Delayed treatment can lead to permanent neurological damage.	TSH, fT4	Will report whole gene deletions only	https://pubmed.ncbi.nlm.nih.gov/33400193/
PC-related pyruvate carboxylase deficiency	PC	Inherited metabolic disorders	Disorders of gluconeogenesis	266150	AR	Loss of function	Pyruvate carboxylase deficiency related to variants in PC can present in the newborn period with severe lactic acidosis, poor feeding, low tone, seizures, and rapid neurologic decline. Infantile-onset disease may cause developmental delay, failure to thrive, movement and balance problems such as ataxia or nystagmus, and recurrent episodes of metabolic acidosis, while a milder intermittent form features episodic acidosis with less severe neurologic involvement.	Avoidance of fasting, triheptanoin, biotin	This condition may cause hyperammonemia, hypoglycemia, acidosis, or seizures. Early detection and treatment may be able to improve some symptoms of disease.	Lactate, plasma amino acids		https://pubmed.ncbi.nlm.nih.gov/20598931/
PCBD1-related BH4-deficient hyperphenylalaninemia	PCBD1	Inherited metabolic disorders	Disorders of tetrahydrobiopterin metabolism	264070	AR	Loss of function	Some newborns with PCBD1-related hyperphenylalanemia have transient elevations of phenylalanine detected on screening without major early symptoms. Later in life, a subset develop a MODY-like form of diabetes with low magnesium, which can cause increased thirst and urination, fatigue, weight loss, and muscle cramps.	Tetrahydrobiopterin supplementation, magnesium supplementation	This condition may lead to elevated phenylalanine levels and associated neurologic sequelae. Treatment can improve muscle tone and decrease the risk of developmental delay.	Plasma amino acids, urine pterins, DBS pterins		https://pubmed.ncbi.nlm.nih.gov/32456656/
PCCA-related propionic acidemia	PCCA	Inherited metabolic disorders	Organic acidurias	606054	AR	Loss of function	Propionic acidemia related to PCCA often presents in the first days of life with poor feeding, vomiting, lethargy, low muscle tone, and severe metabolic decompensation that may include ketoacidosis, high ammonia, seizures, and coma. Later-onset forms can feature recurrent metabolic crises, developmental regression, movement problems, protein intolerance, and heart muscle disease, with some individuals developing vision or hearing loss.	Specialized diet, dextrose-containing fluids, levocarnitine as needed	Early detection and treatment of this condition may enable timely treatment of metabolic acidosis and hyperammonemia.	Acylcarnitine profile, urine organic acids, plasma amino acids, ammonia		https://pubmed.ncbi.nlm.nih.gov/22593918/
PCCB-related propionic acidemia	PCCB	Inherited metabolic disorders	Organic acidurias	606054	AR	Loss of function	Propionic acidemia due to PCCB variants commonly begins in the newborn period with vomiting, poor feeding, lethargy, low tone, and severe metabolic decompensation that can progress to seizures or coma. Milder presentations can appear later with growth failure, recurrent illness-related crises, dystonia, developmental delay or regression, and cardiomyopathy.	Specialized diet, dextrose-containing fluids, levocarnitine as needed	Early detection and treatment of this condition may enable timely treatment of metabolic acidosis.	Acylcarnitine profile, urine organic acids, plasma amino acids, ammonia		https://pubmed.ncbi.nlm.nih.gov/22593918/
PCDH15-related Usher syndrome	PCDH15	Hearing loss disorders	Congenital hearing loss	602083	AR	Loss of function	PCDH15-related disease can cause isolated sensorineural hearing loss that begins early in life. In Usher syndrome type 1F, hearing loss is accompanied by progressive retinal degeneration leading to night blindness and narrowing visual fields, and balance problems may also occur.	Hearing aids, cochlear implants, ASL education	Early identification of hearing loss may improve language skills and allow for consideration of interventions.	Diagnostic hearing testing	Will plan to report variants associated with Usher syndrome, but note that there is an allelic disorder associated with a non-syndromic form of hearing loss as well which cannot always be differentiated from the target disease	https://pubmed.ncbi.nlm.nih.gov/16652078/
PCK1-related cytosolic phosphoenolpyruvate carboxykinase deficiency	PCK1	Inherited metabolic disorders	Disorders of gluconeogenesis	261680	AR	Loss of function	Cytosolic PEPCK deficiency often presents in infancy with episodes of low blood sugar and lactic acidosis that can cause lethargy, seizures, and encephalopathy. Some individuals also have breathing difficulties, poor growth, developmental delays, and signs of liver dysfunction.	IV glucose during acute episodes, avoidance of fasting	This condition may cause life-threatening hypoglycemia if untreated.	No confirmatory laboratory test exists, but organic acids and glucose level, particularly after a short fast, can provide supportive evidence for diagnosis		https://pubmed.ncbi.nlm.nih.gov/24863970/
PCSK1-related proprotein convertase 1 deficiency	PCSK1	Endocrine disorders	Adrenal disorders	600955	AR	Loss of function	Proprotein convertase 1/3 deficiency related to variants in PCSK1 can begin with severe malabsorptive diarrhea in the newborn period, leading to dehydration and poor weight gain. Survivors often develop intense hunger and severe early-onset obesity, and many have hormone-related symptoms such as recurrent hypoglycemia, growth failure, excessive urination and thirst, or delayed puberty.	Hydrocortisone	This condition may cause salt-wasting or hypoglycemia crises in the first year of life.	Cortisol, ACTH, electrolytes		https://pubmed.ncbi.nlm.nih.gov/2830787/
PDHA1-related pyruvate dehydrogenase deficiency	PDHA1	Inherited metabolic disorders	Disorders of pyruvate metabolism	312170	XL	Loss of function	Pyruvate dehydrogenase deficiency due to PDHA1 variants ranges from life-threatening newborn lactic acidosis to chronic neurologic disease. Common features include low muscle tone, lethargy, seizures, developmental delay, movement disorders or spasticity, and brain structural abnormalities, with some individuals experiencing intermittent episodes of worsening or ataxia.	Ketogenic diet, thiamine, N-acetylcysteine	This condition may cause lactic acidosis or seizures in the first year of life. Early identification enables targeted treatment.	Lactate, PDH enzyme activity in blood or skin	Will report in males and females	https://pubmed.ncbi.nlm.nih.gov/33204598/; https://pubmed.ncbi.nlm.nih.gov/39058293/
PDHB-related pyruvate dehydrogenase deficiency	PDHB	Inherited metabolic disorders	Disorders of pyruvate metabolism	614111	AR	Loss of function	PDHB-related pyruvate dehydrogenase deficiency can present with severe lactic acidosis in infancy or with a more chronic neurodevelopmental disorder. Reported findings include hypotonia, seizures, developmental delay, progressive neurologic impairment, brain atrophy or malformations, and Leigh-like features, with variable severity across individuals.	Ketogenic diet, thiamine, N-acetylcysteine	This condition may cause lactic acidosis or seizures in the first year of life. Early identification enables targeted treatment.	Lactate, PDH enzyme activity in blood or skin		https://pubmed.ncbi.nlm.nih.gov/33204598/; https://pubmed.ncbi.nlm.nih.gov/39058293/
PDHX-related pyruvate dehydrogenase deficiency	PDHX	Inherited metabolic disorders	Disorders of pyruvate metabolism	245349	AR	Loss of function	PDHX-related pyruvate dehydrogenase complex deficiency typically involves lactic and metabolic acidosis with neurodevelopmental impairment. Common features include developmental delay or intellectual disability, microcephaly, seizures, hypotonia with spasticity, feeding difficulties, and brain imaging findings such as cerebral atrophy.	Ketogenic diet, thiamine, N-acetylcysteine	This condition may cause lactic acidosis or seizures in the first year of life. Early identification enables targeted treatment.	Lactate, PDH enzyme activity in blood or skin		https://pubmed.ncbi.nlm.nih.gov/33204598/; https://pubmed.ncbi.nlm.nih.gov/39058293/
PDP1-related pyruvate dehydrogenase phosphatase deficiency	PDP1	Inherited metabolic disorders	Disorders of pyruvate metabolism	608782	AR	Loss of function	PDP1 deficiency can cause elevated lactate with hypotonia and feeding difficulties beginning in the newborn period or early infancy. Many affected individuals develop developmental delay, seizures, abnormal eye movements, swallowing problems, and an unsteady or ataxic gait, and the course can range from mild to severe.	Ketogenic diet, thiamine, N-acetylcysteine	This condition may cause lactic acidosis or seizures in the first year of life. Early identification enables targeted treatment.	Lactate, PDH enzyme activity in blood or skin		https://pubmed.ncbi.nlm.nih.gov/33204598/; https://pubmed.ncbi.nlm.nih.gov/39058293/
PDSS1-related coenzyme Q10 deficiency	PDSS1	Inherited metabolic disorders	Disorders of coenzyme Q10 biosynthesis	614651	AR	Loss of function	Primary coenzyme Q10 deficiency due to PDSS1 variants can cause muscle weakness, neuropathy, and balance problems from ataxia. Many individuals also develop hearing loss and vision problems such as optic atrophy or retinopathy, and some have kidney disease with nephrotic syndrome or heart involvement.	CoQ10 supplementation	Early detection and treatment may prevent infantile encephalopathy, cardiomyopathy, or renal failure.	Leukocyte or muscle CoQ11		https://pubmed.ncbi.nlm.nih.gov/28125198/
PDSS2-related coenzyme Q10 deficiency	PDSS2	Inherited metabolic disorders	Disorders of coenzyme Q10 biosynthesis	614652	AR	Loss of function	PDSS2-related coenzyme Q10 deficiency has been reported with severe early-onset neurologic disease, including Leigh syndrome features and marked developmental impairment. Kidney disease with nephrotic syndrome is common, and some individuals also have optic atrophy, cerebral palsy, or intellectual disability.	CoQ10 supplementation	Early detection and treatment may prevent infantile encephalopathy, cardiomyopathy, or renal failure.	Leukocyte or muscle CoQ12		https://pubmed.ncbi.nlm.nih.gov/28125198/
PDX1-related pancreatic dysgenesis and diabetes spectrum disorder	PDX1	Endocrine disorders	Congenital hyperinsulinism, neonatal diabetes mellitus, and pancreatic beta cell disorders	260370	AR	Loss of function	Biallelic PDX1-related pancreatic agenesis can cause permanent diabetes starting in the newborn period along with digestive problems from lack of pancreatic enzymes, leading to diarrhea, poor growth, and failure to thrive. Heterozygous variants may be associated with glucose intolerance or early-onset diabetes in later childhood or adulthood.	Insulin, pancreatic enzymes	This condition may cause diabetes mellitus in the first year of life.	Fecal elastase and pancreatic enzymes (pancreatic amylase and lipase) , imaging using abdominal ultrasonography, computed tomography, or magnetic resonance imaging, glucose tolerance test, hemoglobin A1C, insulin level, glucose level		https://pubmed.ncbi.nlm.nih.gov/20301620/
PEPD-related prolidase deficiency	PEPD	Inborn errors of immunity	Autoimmunity with or without lymphoproliferation	170100	AR	Loss of function	Prolidase deficiency due to PEPD variants often causes chronic, hard-to-heal skin ulcers, especially on the legs and feet. This condition may also cause recurrent respiratory infections, distinctive facial features, variable intellectual disability, an enlarged spleen, low muscle tone, skeletal anomalies, rashes or telangiectasias, and autoimmune manifestations.	Immunomodulation, organ-specific surveillance, prevention of evolution into malignant lymphoproliferation, consideration of liver transplantation	This condition may cause early-onset wounds or infections. Early detection can improve surveillance for multi-system disease and management of chronic inflammation with immunomodulation can prevent malignant lymphoproliferation.	CBC with differential, urine amino acids evaluating for imidodipeptiduria, AST, ALT, IgG, IgA, IgM, C3, C4		https://pubmed.ncbi.nlm.nih.gov/7095220/; https://pubmed.ncbi.nlm.nih.gov/19308961/
PGM1-related congenital disorder of glycosylation (CDG It)	PGM1	Inherited metabolic disorders	Disorders of multiple glycosylation pathways	614921	AR	Loss of function	PGM1-related CDG can cause intermittent hypoglycemia, short stature, exercise intolerance with episodes of muscle breakdown, and liver disease, along with bleeding or clotting problems. Many individuals have cleft palate or related craniofacial findings and can develop heart problems such as cardiomyopathy or rhythm abnormalities, and some have seizures or developmental delay.	Galactose	This condition may present with neonatal liver dysfunction, hypoglycemia, and coagulopathy. Early identification and targeted treatment can improve mortality and long-term outcomes.	Carbohydrate deficient transferrin, N-glycan profile		https://pubmed.ncbi.nlm.nih.gov/33342467/
PGM3-related immunodeficiency	PGM3	Inborn errors of immunity	Syndromes with elevated IgE (HIES)	615816	AR	Loss of function	PGM3-related disease commonly presents with severe eczema or atopy, recurrent skin and respiratory infections, and poor growth, often resembling a hyper-IgE syndrome. Many individuals also have skeletal anomalies and neurodevelopmental delay, and some develop gastrointestinal, kidney, or heart involvement.	Infection monitoring and prevention, immunomodulation, HSCT	This condition may cause immunodeficiency. Early detection enables the prevention and timely treatment of infection and the consideration of other treatments, including hematopoietic stem cell transplantation.	Carbohydrate-deficient transferrin, lymphocyte proliferation, CD4 T-cell L-PHA staining, TBNK cell panel flow for lymphopenia, T-cell panel, B-cell panel, IgG, IgA, IgM, IgE (at 6 months)		https://pubmed.ncbi.nlm.nih.gov/31261087/; https://pubmed.ncbi.nlm.nih.gov/31921728/
PHEX-related hypophosphatemic rickets	PHEX	Endocrine disorders	Rickets - vitamin D and phosphate disorders	307800	XL	Loss of function	X-linked hypophosphatemic rickets due to variants in PHEX often begins in early childhood with short stature, bone pain, and bowing or misalignment of the legs. Additional problems can include craniosynostosis, dental abnormalities, extra bone formation around joints, and in severe cases spinal complications.	Oral phosphorus, calcitriol, burosumab starting at 1 year	This condition may cause hypophosphatemic rickets. Treatment improves renal tubular phosphate reabsorption, serum phosphorus levels, linear growth, physical function, and reduces pain and the severity of rickets.	Serum phosphate concentration, tubular resorption of phosphate corrected for glomerular filtration rate	Will report in males and females	https://pubmed.ncbi.nlm.nih.gov/29791829/; https://pubmed.ncbi.nlm.nih.gov/39814982/; https://pubmed.ncbi.nlm.nih.gov/24926462/
PHGDH-related phosphoglycerate dehydrogenase deficiency	PHGDH	Inherited metabolic disorders	Disorders of glycine and serine metabolism	601815	AR	Loss of function	PHGDH deficiency typically causes congenital microcephaly with severe developmental delay and hard-to-control seizures, often accompanied by white matter abnormalities and delayed myelination. Other findings can include cataracts, poor growth, hypogonadism, and movement or coordination problems, while the most severe end of the spectrum can present prenatally with multiple congenital anomalies and early lethality.	Serine, glycine	Early detection and treatment of this condition may prevent seizures and developmental delay.	Plasma and CSF serine and glycine levels		https://pubmed.ncbi.nlm.nih.gov/23463425/
PHKA2-related glycogen storage disease 9	PHKA2	Inherited metabolic disorders	Disorders of glycogen metabolism	306000	XL	Loss of function	PHKA2-related glycogen storage disease type IX often presents in early childhood with an enlarged liver, slow growth, mild motor delay, and episodes of fasting hypoglycemia and ketosis. Symptoms commonly improve with age, though rare severe cases have been reported with newborn-onset metabolic acidosis, kidney tubulopathy, and hearing loss.	High-protein diet, bedtime cornstarch supplementation	This condition may cause hypoglycemia or hepatomegaly if untreated. Early identification enables timely monitoring and treatment.	Hepatosplenomegaly, PhK enzymology in liver, RBC, and/or WBC, liver biopsy with glycogen accumulation	Will report in males and females	https://pubmed.ncbi.nlm.nih.gov/40428406/
PHKB-related glycogen storage disease 9	PHKB	Inherited metabolic disorders	Disorders of glycogen metabolism	261750	AR	Loss of function	PHKB-related glycogen storage disease type IX typically begins in infancy or early childhood with hepatomegaly, growth and motor delay, fasting hypoglycemia with ketosis, and mildly elevated liver enzymes. Muscle involvement can be variable and may include cramps, weakness, exercise intolerance, or muscle pain, sometimes becoming more noticeable later in life.	High-protein diet, bedtime cornstarch supplementation	This condition may cause hypoglycemia or hepatomegaly if untreated. Early identification enables timely monitoring and treatment.	Creatine kinase level		https://pubmed.ncbi.nlm.nih.gov/40428406/
PHKG2-related glycogen storage disease 9	PHKG2	Inherited metabolic disorders	Disorders of glycogen metabolism	613027	AR	Loss of function	PHKG2-related glycogen storage disease type IX is often more severe and presents in infancy with enlarged liver, growth restriction, elevated liver enzymes, and episodes of hypoglycemia. Progressive liver disease can occur, including fibrosis or cirrhosis with complications such as splenomegaly, varices, cholestasis, or kidney tubulopathy.	High-protein diet, bedtime cornstarch supplementation	This condition may cause hypoglycemia or hepatomegaly if untreated. Early identification enables timely monitoring and treatment.	Urine ketones, BOHB, glucose and lactate in the fasting state		https://pubmed.ncbi.nlm.nih.gov/40428406/
PI4KA-related brain malformations spectrum disorder	PI4KA	Inborn errors of immunity	Severe reduction in at least 2 serum Ig isotypes with normal or low B cell numbers, CVID phenotype	619708	AR	Loss of function	Biallelic PI4KA-related disorders commonly cause global developmental delay with hypomyelinating leukodystrophy, seizures, and abnormal muscle tone, and some individuals have structural brain malformations or visual problems. Additional features can include intestinal inflammation, immune deficiency, intestinal atresia, and genitourinary anomalies; milder cases may present later with progressive spastic weakness of the legs.	Infection monitoring and prevention, immunoglobulin replacement, HSCT, surgery	This condition may cause a range of symptoms, including immunodeficiency. Early detection enables the prevention and timely treatment of infections, as well as consideration of treatments, including hematopoietic stem cell transplantation.	CBC with differential, TBNK cell panel with naïve and memory T cells, QIgs, specific antibody responses to killed vaccines	Will report whole gene deletions only	https://pubmed.ncbi.nlm.nih.gov/39312004/
PIK3CD-related immunodeficiency	PIK3CD	Inborn errors of immunity	Severe reduction in at least 2 serum Ig isotypes with normal or low B cell numbers, CVID phenotype	615513	AD	New function	Activating PIK3CD variants can cause recurrent ear, sinus, and lung infections beginning in childhood, often with persistent viral infections. Many individuals develop enlarged lymph nodes, chronic inflammation, autoimmune complications, gastrointestinal disease, skin problems, poor growth, and variable neurodevelopmental delay.	Leniolisib, infection prevention, immunomodulation, cancer surveillance	This condition may cause susceptibility to infection and a high incidence of bronchiectasis. Targeted treatment and surveillance for future malignancies can improve outcomes.	pS6 and AKT phosphorylation, B-cell panel including CD21 B cells, T-cell CD45RA and CD45RO subsets, EBV PCR		https://pubmed.ncbi.nlm.nih.gov/24136356/
PIK3CD-related immunodeficiency	PIK3CD	Inborn errors of immunity	Severe reduction in all serum Ig isotypes with profoundly decreased or absent B cells, agammaglobulinemia	619281	AR	Unknown	Activating PIK3CD variants can cause recurrent ear, sinus, and lung infections beginning in childhood, often with persistent viral infections. Many individuals develop enlarged lymph nodes, chronic inflammation, autoimmune complications, gastrointestinal disease, skin problems, poor growth, and variable neurodevelopmental delay.	Infection prevention, immunoglobulin, HSCT	This condition may cause immunodeficiency in the first year of life. Infection prevention and prompt treatment may prevent severe infections.	B-cell panel including transitional, naïve, memory, and isotype-switched B cells, quantitative immunoglobulins, TBNK cell panel, mTOR activity after TCR and BCR stimulation		https://pubmed.ncbi.nlm.nih.gov/30040974/
PIK3R1-related agammaglobulinemia	PIK3R1	Inborn errors of immunity	Severe reduction in all serum Ig isotypes with profoundly decreased or absent B cells, agammaglobulinemia	615214	AR	Loss of function	SHORT syndrome can include short stature, reduced body fat with an aged appearance, joint hyperextensibility or hernias, eye anomalies, delayed teething, hearing loss, and insulin resistance that can progress to diabetes. Other PIK3R1-related immune phenotypes can involve recurrent infections, enlarged lymph nodes, autoimmune disease, and enteropathy, with overlapping features in some individuals.	Infection prophylaxis, immunomodulation as needed	This condition may cause immunodeficiency or autoinflammation. Early detection enables the prevention and timely treatment of infection and the consideration of other treatments, such as immunomodulation.	B-cell panel including transitional, naïve, memory, and isotype-switched B cells, quantitative immunoglobulins, TBNK cell panel, SHORT syndrome with poor growth, lipodystrophy, delayed tooth eruption	No intragenic CNVs will be reported due to technical limitations	https://pubmed.ncbi.nlm.nih.gov/7705412/; https://pubmed.ncbi.nlm.nih.gov/29178053/; https://pubmed.ncbi.nlm.nih.gov/39044864/
PIK3R1-related immunodeficiency	PIK3R1	Inborn errors of immunity	Severe reduction in at least 2 serum Ig isotypes with normal or low B cell numbers, CVID phenotype	616005	AD	Unknown	SHORT syndrome can include short stature, reduced body fat with an aged appearance, joint hyperextensibility or hernias, eye anomalies, delayed teething, hearing loss, and insulin resistance that can progress to diabetes. Other PIK3R1-related immune phenotypes can involve recurrent infections, enlarged lymph nodes, autoimmune disease, and enteropathy, with overlapping features in some individuals.	Infection prevention (especially for maternally-transmitted Toxoplasma), immunomodulation, cancer surveillance	This condition may cause immunodeficiency in the first year of life. Immune prophylaxis and prompt treatment can prevent severe infections.	pS6 and AKT phosphorylation, B-cell panel including CD21 B cells, T-cell CD45RA and CD45RO subsets, EBV PCR	For heterozygous variants, will only include those that lead to skipping of exon 11, which are known to cause features of SHORT syndrome with signs of immunodeficiency; no intragenic CNVs will be reported due to technical limitations	https://pubmed.ncbi.nlm.nih.gov/30891027/
PIK3R1-related SHORT syndrome	PIK3R1	Inborn errors of immunity	Severe reduction in at least 2 serum Ig isotypes with normal or low B cell numbers, CVID phenotype	269880	AD	Unknown	SHORT syndrome can include short stature, reduced body fat with an aged appearance, joint hyperextensibility or hernias, eye anomalies, delayed teething, hearing loss, and insulin resistance that can progress to diabetes. Other PIK3R1-related immune phenotypes can involve recurrent infections, enlarged lymph nodes, autoimmune disease, and enteropathy, with overlapping features in some individuals.	Infection prevention (especially for maternally-transmitted Toxoplasma), immunomodulation, cancer surveillance	This condition may cause immunodeficiency in the first year of life. Immune prophylaxis and prompt treatment can prevent severe infections.	pS6 and AKT phosphorylation, B-cell panel including CD21 B cells, T-cell CD45RA and CD45RO subsets, EBV PCR	For heterozygous variants, will only include those that lead to skipping of exon 11, which are known to cause features of SHORT syndrome with signs of immunodeficiency; no intragenic CNVs will be reported due to technical limitations	https://pubmed.ncbi.nlm.nih.gov/30891027/
PKLR-related pyruvate kinase deficiency	PKLR	Hematologic disorders	Hemolytic disorder	266200	AR	Loss of function	Pyruvate kinase deficiency due to variants in PKLR causes chronic hemolytic anemia, which can lead to fatigue, pallor, jaundice, and an enlarged spleen. Complications can include gallstones, iron overload, bone changes, and in severe cases pulmonary hypertension, with wide variability in severity between individuals.	Red cell transfusion, folic acid	This condition may cause kernicterus, anemia, iron overload, or other sequelae if untreated.	Pyruvate kinase levels, CBC, reticulocyte count, bilirubin levels, LDH, blood smear	No intragenic CNVs will be reported due to technical limitations	https://pubmed.ncbi.nlm.nih.gov/30213831/
PLCG2-related immune dysregulation disorder	PLCG2	Inborn errors of immunity	Defects affecting multiple immune pathways	614878; 614468	AD	Unknown	PLCG2-associated autoinflammatory disease can cause cold-induced hives or recurrent blistering and inflammatory skin lesions, often beginning in childhood. Many affected individuals also have recurrent or unusual infections due to antibody deficiency, along with immune dysregulation such as arthritis, eye inflammation, and episodes of enterocolitis.	IVIG, targeted immunomodulation, immunoglobulin monitoring, body temperature control (e.g., avoidance of evaporative cooling situations)	This condition may cause autoinflammatory disease. Targeted immunomodulation and surveillance can improve outcomes.	T/B/NK flow with B cells, B-cell panel, immunoglobulins at 6 months, screening for enteritis, ESR, CRP, evaporative cooling test	Will report whole gene deletions only	https://pubmed.ncbi.nlm.nih.gov/23000145/; https://pubmed.ncbi.nlm.nih.gov/22236196/
PLEC-related epidermolysis bullosa-muscular dystrophy spectrum disorder	PLEC	Neurologic disorders	Congenital myasthenic syndromes	613723	AR	Loss of function	PLEC-related disorders commonly cause skin fragility with blistering that can start at birth, and severe forms may also involve gastrointestinal obstruction such as pyloric atresia. Other presentations include progressive muscle weakness or muscular dystrophy, limb-girdle weakness without skin findings, or congenital myasthenic symptoms such as fatigable weakness and feeding or breathing difficulties.	AChE inhibitors	Early detection of this condition enables identification of the genetic cause of congenital myasthenic syndrome, which affects the selection of the appropriate treatment plan. Individuals with this form of the condition may show improvement in respiratory insufficiency with acetylcholinesterase inhibitors.	Repetitive nerve stimulation		https://www.ncbi.nlm.nih.gov/books/NBK1168/
PLG-related plasminogen deficiency	PLG	Ophthalmologic disorders	Plasminogen deficiency	217090	AR	Loss of function	Plasminogen deficiency due to PLG variants often causes fibrin-rich “ligneous” membranes on mucous surfaces, most commonly affecting the eyes (ligneous conjunctivitis) but also the gums, airway, gastrointestinal tract, and female genital tract. Symptoms depend on the site involved and can include chronic eye irritation and scarring, periodontal disease, respiratory symptoms, or gastrointestinal complaints, and some individuals have congenital hydrocephalus.	Plasma-derived human plasminogen	This condition is characterized clinically by chronic mucosal pseudomembranous lesions consisting of subepithelial fibrin deposition and inflammation. Surveillance is recommended to begin in infancy.	Plasminogen activity	Will report whole gene deletions only	https://pubmed.ncbi.nlm.nih.gov/16849641/
PLPBP-related vitamin B6-dependent epilepsy	PLPBP	Inherited metabolic disorders	Disorders of pyridoxine metabolism	617290	AR	Loss of function	PLPBP-related vitamin B6–dependent epilepsy typically begins in the newborn period with seizures and severe encephalopathy. Many affected infants develop hypotonia, acquired microcephaly, developmental delay, and white matter abnormalities, with variable long-term neurodevelopmental outcomes.	Pyridoxine	This condition may cause seizures if untreated. Seizure control can be achieved with targeted treatment.	No confirmatory laboratory test exists, but an intravenous pyridoxine trial on EEG is considered low risk and of potentially high benefit	No intragenic CNVs will be reported due to technical limitations	https://pubmed.ncbi.nlm.nih.gov/28391250/; https://pubmed.ncbi.nlm.nih.gov/31981099/
PLS3-related osteoporosis	PLS3	Endocrine disorders	Bone disorders	300910	XL	Loss of function	PLS3-related X-linked osteoporosis causes low bone density and significant bone fragility with recurrent fractures, especially in males. Some families also report mild connective tissue features such as bluish sclerae, joint hypermobility, or skin laxity, and distinct variants have been linked to congenital diaphragmatic hernia and other malformations.	Bisphosphonates	This condition may put affected children at risk for osteoporosis. Bisphosphonates may help decrease fracture rate.	Bone density	Will report in males only	https://pubmed.ncbi.nlm.nih.gov/38043102/
PLVAP-related protein-losing enteropathy	PLVAP	Gastrointestinal disorders	Congenital diarrheal disorders	618183	AR	Loss of function	PLVAP-related disease can present in infancy with severe protein-losing enteropathy, causing persistent diarrhea, blood in the stool, metabolic acidosis, and profound swelling from low protein levels, sometimes with pleural effusions. Many affected individuals have additional congenital anomalies such as heart or kidney defects and may experience immune deficiency and thrombosis; prenatal fluid overload findings have also been reported.	Low-fat diet, MCT-rich formula	This condition may present shortly after birth with severe diarrhea, leading to metabolic acidosis or other electrolyte abnormalities. Some individuals have additional congenital anomalies.	Albumin, lipid panel, serum electrolytes, immunoglobulins	No intragenic CNVs will be reported due to technical limitations	https://pubmed.ncbi.nlm.nih.gov/29875123/
PNP-related purine nucleoside phosphorylase deficiency	PNP	Inborn errors of immunity	Other defects	613179	AR	Loss of function	PNP deficiency is a form of severe combined immunodeficiency with recurrent infections, often with a strong susceptibility to viral illnesses, beginning in childhood. Many individuals also develop neurologic problems such as developmental delay, hypotonia, spasticity, tremor, or ataxia, and some have autoimmune blood disorders like hemolytic anemia or low platelets.	HSCT, infection prevention and treatment, monitoring of progressive neurological involvement	This condition may cause immunodeficiency. Early detection enables the prevention and timely treatment of infection and the consideration of other treatments, such as hematopoietic stem cell transplantation.	T/B/NK flow, CD4 RTE, TRECs, naïve and memory T cells, uric acid, PNP enzyme activity, urine inosine, deoxyinosine, guanosine, deoxyguanosine, immunoglobulins, lymphocyte proliferation to mitogen, TCR repertoire analysis, neurologic abnormalities in a subset of patients including developmental delay, ataxia, spasticity		https://pubmed.ncbi.nlm.nih.gov/31707514/
PNPLA6-related disorder	PNPLA6	Endocrine disorders	Pituitary hormone disorders	275400	AR	Loss of function	PNPLA6-spectrum disorders commonly cause gait imbalance from cerebellar ataxia and spasticity, often with neuropathy and progressive vision impairment from chorioretinal dystrophy. Many affected individuals have delayed or absent puberty due to hypogonadotropic hypogonadism and may also have short stature, learning difficulties, or distinctive hair findings.	rhGH, levothyroxine	This condition may cause hypothyroidism or hypoglycemia. Delayed treatment can lead to permanent neurological damage.	LH, FSH, testosterone or estradiol		https://pubmed.ncbi.nlm.nih.gov/25480986/
PNPO-related pyridoxamine 5'-phosphate oxidase deficiency	PNPO	Inherited metabolic disorders	Disorders of pyridoxine metabolism	610090	AR	Loss of function	PNPO deficiency typically presents as a severe neonatal epileptic encephalopathy with seizures beginning in the first days of life. Additional features can include abnormal eye movements, multifocal jerks or exaggerated startle, hypotonia, microcephaly, and significant developmental delay.	Pyridoxine	This condition may cause seizures if untreated. Seizure control can be achieved with targeted treatment.	CSF PLP level, PNPO enzyme activity		https://pubmed.ncbi.nlm.nih.gov/28391250/; https://pubmed.ncbi.nlm.nih.gov/31981099/
POLA1-related reticulate pigmentary disorder	POLA1	Inborn errors of immunity	Other DNA repair defects	301220	XL	Loss of function	Changes in POLA1 can cause X-linked reticulate pigmentary disorder, which leads to immune problems and inflammation beginning in infancy, along with poor growth, diarrhea, frequent infections, and darker skin pigmentation. Other POLA1 changes have also been linked to X-linked growth and neurodevelopmental disorders with short stature, small head size, and developmental delays.	Immune prophylaxis (e.g., IgRT), consideration of immunomodulation	This condition may cause autoinflammation. Early detection enables consideration of targeted treatments, including immunomodulation.	Lymphocyte subsets, immunoglobulin levels, CBC with differential, IgG, IgA, IgM, IgE, mitogen and antigen responses, T-cell and B-cell profiles, skin biopsy, endoscopic evaluation if IBD suspected, failure to thrive, recurrent infections, diffuse reticulate skin hyperpigmentation beginning in early childhood with progression to hypohidrosis, corneal inflammation and scarring, IBD-like enterocolitis, recurrent urethral strictures, craniofacial features including frontally upswept hair and flared eyebrows, neurologic defects including seizures and hemiplegia, developmental abnormalities	Will report in males only and will only include c.1375-354A>G, associated with XLPDR; will report whole gene deletions only	https://pubmed.ncbi.nlm.nih.gov/27019227/; https://pubmed.ncbi.nlm.nih.gov/6794369/
POLE-related skeletal dysplasia	POLE	Inborn errors of immunity	Other DNA repair defects	615139; 618336	AR	Loss of function	When both copies of the POLE gene have a genetic variant, affected children can present with poor growth before and after birth, small head size, distinctive features, and variable immune, skeletal, or developmental issues.	HSCT, immune prophylaxis, endocrine screening, surveillance for malignancy	This condition may cause immunodeficiency or complications, such as lymphoma. Early detection enables the prevention and timely treatment of infection and the consideration of other treatments, such as hematopoietic stem cell transplantation.	Lymphocyte subsets, immunoglobulin levels, CBC with differential with thrombocytopenia and anemia, IgG, IgA, IgM, IgE, mitogen and antigen responses, growth parameters, skeletal imaging, endocrine assessment, bone marrow evaluation, autoantibody titers if cytopenias present, IUGR, microcephalic primordial dwarfism, craniofacial dysmorphisms including micrognathia, long thin nose, small low-set posteriorly rotated ears, crowded dentition, short wide neck, endocrinopathy including adrenal insufficiency, skeletal abnormalities including metaphyseal dysplasia, GU anomalies including bilateral cryptorchidism, micropenis, hypospadias		https://pubmed.ncbi.nlm.nih.gov/23230001/; https://pubmed.ncbi.nlm.nih.gov/30503519/; https://pubmed.ncbi.nlm.nih.gov/25948378/; https://pubmed.ncbi.nlm.nih.gov/35534205/
POLG-related disorder	POLG	Inherited metabolic disorders	Disorders of mtDNA replication and maintenance	607459	AR	Loss of function	Variants in POLG cause a broad range of mitochondrial disorders, from severe early-onset seizures with liver failure to later-onset eye muscle weakness and neurologic symptoms.	Avoidance of valproate	This condition may cause a range of neurologic symptoms. Although no targeted therapy is available, valproate can precipitate liver failure and should be strictly avoided.	Urine organic acids, lactate		https://pubmed.ncbi.nlm.nih.gov/38576261/
POLH-related xeroderma pigmentosum	POLH	Dermatologic disorders	Xeroderma pigmentosum	278750	AR	Loss of function	The POLH gene helps repair DNA damage caused by ultraviolet light. When both copies are affected, it causes xeroderma pigmentosum variant, which leads to extreme sun sensitivity and a high risk of skin cancer.	Avoidance of sunlight and artificial light	Severe sunburn can develop with minimal sun exposure beginning in infancy.	DNA repair assay	Will report whole gene deletions only	https://pubmed.ncbi.nlm.nih.gov/20301571/
POMC-related proopiomelanocortin deficiency	POMC	Endocrine disorders	Adrenal disorders	609734	AR	Unknown	The POMC gene is needed for normal adrenal hormone production and appetite regulation. When both copies are affected, it causes POMC deficiency syndrome, which leads to early-onset severe obesity and adrenal insufficiency, and can also be associated with lighter skin and red hair and sometimes thyroid hormone issues.	Hydrocortisone	This condition may cause salt-wasting crises or hypoglycemia in the first year of life.	Cortisol, ACTH	No intragenic CNVs will be reported due to technical limitations	https://pubmed.ncbi.nlm.nih.gov/2830787/
POMP-related immune dysregulation disorder	POMP	Inborn errors of immunity	Non-inflammasome related conditions	618048	AD	Dominant negative	The POMP gene can cause POMP-related autoinflammation and immune dysregulation disease, which involves immune deficiency, recurrent infections, inflammatory skin disease, and autoimmune problems.	Targeted immunomodulation (e.g., JAKi, HSCT)	This condition may cause autoinflammation or immunodeficiency if untreated. Early detection can reduce the risk of infections and enable appropriate autoinflammatory treatment.	Type I interferon signature or monocyte IFN response, CBC with differential, CRP, ESR, TBNK cell panel, B-cell subsets, lymphocyte proliferation, skin biopsy if rash present, cytokine panel, chest CT if pulmonary symptoms present		https://pubmed.ncbi.nlm.nih.gov/29805043/; https://pubmed.ncbi.nlm.nih.gov/26524591/
POU1F1-related combined pituitary hormone deficiency	POU1F1	Endocrine disorders	Pituitary hormone disorders	613038	AR	Loss of function	The POU1F1 gene helps the pituitary gland make hormones needed for growth and thyroid function. Changes in this gene can cause combined pituitary hormone deficiency, leading to severe growth failure starting in infancy and low levels of growth hormone and prolactin, with variable thyroid-stimulating hormone deficiency.	rhGH, levothyroxine, hydrocortisone	This condition may cause hypoglycemia in the first year of life, which can lead to permanent neurologic injury if untreated.	Growth hormone, TSH, prolactin levels		https://pubmed.ncbi.nlm.nih.gov/36232371/
PPA2-related sudden cardiac failure	PPA2	Cardiac disorders	Hereditary arrhythmia	617222	AR	Loss of function	The PPA2 gene supports energy-related processes in cells and is especially important for the heart. When both copies are affected, it can cause a serious risk of sudden cardiac arrest or acute heart failure, sometimes triggered by illness, alcohol, or certain medications. Some affected individuals also have cardiomyopathy, arrhythmias, or other signs of mitochondrial dysfunction.	Cardiac MRI, treatment of fever, avoidance of vinegar and vinegar-containing foods, repeated neurological evaluation, consideration of early heart transplantation or implantable cardioverter-defibrillator	Early detection can enable avoidance of triggers for cardiac failure in this condition, such as vinegar or vinegar-containing foods, and lead to prompt treatment of fever. Some individuals may require an implantable cardioverter-defibrillator to prevent cardiac failure.	EKG, echocardiogram, cardiac MRI		https://pubmed.ncbi.nlm.nih.gov/34400813/
PPP2R3C-related myoectodermal gonadal dysgenesis syndrome	PPP2R3C	Endocrine disorders	Gonadal dysgenesis disorders	618419	AR	Unknown	The PPP2R3C gene helps regulate a key enzyme involved in cell function and development. When both copies are affected, it causes myoectodermal gonadal dysgenesis syndrome, which involves abnormal gonadal development and characteristic facial features. Additional findings can include muscle problems, vision or hearing loss, skin changes, kidney anomalies, immune issues, and developmental delay.	Prophylactic gonadectomy for XY complete gonadal dysgenesis, surveillance for XY partial gonadal dysgenesis	Affected individuals are at risk for gonadal dysgenesis and subsequent gonadoblastoma, which may require preventive surgery.	Abdominal and pelvic US	No intragenic CNVs will be reported due to technical limitations	https://pubmed.ncbi.nlm.nih.gov/20301714/
PRDX1-related disorder	PRDX1	Inherited metabolic disorders	Disorders of cobalamin metabolism	277400	AR	Unknown	Certain PRDX1 changes can switch off MMACHC through an “epigenetic” effect, leading to epi-cblC disease. Symptoms vary but can include feeding problems, developmental delay, seizures, low muscle tone, anemia, and later-onset neurologic, kidney, or heart-lung complications.	Hydroxocobalamin, betaine	Early detection and initiation of high-dose hydroxocobalamin treatment can prevent developmental delay.	MMA level in urine and blood, homocysteine level	Will only report LP/P variants when they are present with a digenic LP/P variant in MMAHC; no intragenic CNVs will be reported due to technical limitations	https://pubmed.ncbi.nlm.nih.gov/32071835/
PREPL-related PREPL deficiency	PREPL	Neurologic disorders	Congenital myasthenic syndromes	616224	AR	Loss of function	When both copies of PREPL have variants, it can cause PREPL deficiency, which often presents in newborns with low muscle tone and feeding difficulties and can include droopy eyelids, congenital myasthenic symptoms, short stature due to growth hormone deficiency, and differences in sexual development.	AChE inhibitors	Early detection of this condition enables identification of the genetic cause of congenital myasthenic syndrome, which affects the selection of the appropriate treatment plan. Individuals with this form of the condition may show improvement in respiratory insufficiency with acetylcholinesterase inhibitor use in infancy.	Repetitive nerve stimulation		https://www.ncbi.nlm.nih.gov/books/NBK1168/
PRF1-related hemophagocytic lymphohistiocytosis	PRF1	Inborn errors of immunity	Familial hemophagocytic lymphohistiocytosis	603553	AR	Loss of function	The PRF1 gene helps immune cells kill infected or abnormal cells. When both copies are affected, it causes familial hemophagocytic lymphohistiocytosis (FHL), a life-threatening immune overactivation syndrome that often starts in infancy or early childhood with fever, low blood counts, enlarged liver and spleen, and neurologic symptoms like seizures.	HSCT, abatacept, rapamycin, emapalumab	This condition may cause a range of symptoms, including hemophagocytic lymphohistiocytosis. Targeted treatment may improve outcomes.	CBC with differential, perforin and granzyme assessment, HLH monitoring with serum or plasma cytokines including sCD25 and CXCL9, ferritin, fibrinogen, triglycerides, bone marrow evaluation, liver studies	No intragenic CNVs will be reported due to technical limitations	https://pubmed.ncbi.nlm.nih.gov/31261087/; https://pmc.ncbi.nlm.nih.gov/articles/PMC9121170/; https://pubmed.ncbi.nlm.nih.gov/33668198/; https://pubmed.ncbi.nlm.nih.gov/23158016/
PRIM1-related DNA replication disorder	PRIM1	Inborn errors of immunity	Combined immunodeficiency (CID), generally less profound than SCID	620005	AR	Unknown	When both copies of the PRIM1 gene are affected, it can cause a syndrome with extreme growth failure, small head size, chronic lung problems, liver disease, and immune deficiency with low antibody levels, along with distinctive facial features.	Immune prophylaxis (e.g., IgRT), transfusions, immunomodulation, supportive care	This condition may cause a range of symptoms, including immunodeficiency and immune dysregulation as early as the first year of life. Early detection can enable infection prevention and allow for the consideration of treatment, including hematopoietic stem cell transplantation.	CBC with differential, TBNK cell panel with B cells, QIgs, microcephaly, primordial dwarfism, failure to thrive	No intragenic CNVs will be reported due to technical limitations	https://pubmed.ncbi.nlm.nih.gov/33060134/; https://pubmed.ncbi.nlm.nih.gov/38773012/
PRKAR1A-related Carney complex spectrum disorder	PRKAR1A	Cardiac disorders	Congenital heart disease	160980	AD	Loss of function	The PRKAR1A gene helps control cell signaling that affects growth and hormone function. When one copy is affected by loss-of-function changes, it causes Carney complex, which increases the risk of multiple tumors and is associated with pigmented skin spots.	Surgical excision of cardiac myxomas	This condition may cause cardiac myxomas at a young age, which may cause intracardiac obstruction, embolic events, or heart failure.	Echocardiogram	Will include only LOF variants associated with Carney complex	https://pubmed.ncbi.nlm.nih.gov/20301463/
PRKCD-related immune dysregulation disorder	PRKCD	Inborn errors of immunity	Susceptibility to EBV and lymphoproliferative conditions	615559	AR	Unknown	The PRKCD gene helps regulate immune function and prevents inappropriate autoimmunity. When both copies are affected, it causes PKC-delta deficiency, an inherited immune disorder that often begins in childhood and can involve autoimmunity, enlarged lymphoid tissues, and recurrent infections. Common problems include autoimmune blood disorders, kidney inflammation, skin rashes, and enlarged spleen or lymph nodes.	Anti-interferon treatment, infection management, HSCT	This condition may cause immunodeficiency or autoinflammation. Early detection enables the prevention and timely treatment of infection and the consideration of other treatments, including hematopoietic stem cell transplantation.	CBC with differential, EBV titers, EBV PCR, B-cell phenotyping, TBNK cell panel, immunoglobulins, CMP, urinalysis, ANA, anti-dsDNA, ENA, C3, C4, CH50	No intragenic CNVs will be reported due to technical limitations	https://pubmed.ncbi.nlm.nih.gov/30257684/
PRKDC-related immune dysregulation disorder	PRKDC	Inborn errors of immunity	T-B- severe combined immune deficiency	615966	AR	Loss of function	The PRKDC gene is essential for DNA repair and for developing functional immune cells. When both copies are affected, it can cause a DNA repair–related immunodeficiency, often presenting as severe combined immunodeficiency (SCID) with low or absent T and B cells. Some individuals also have developmental issues such as seizures, poor growth, small head size, and autoimmune complications.	Immune prophylaxis, immunomodulation, HSCT, avoidance of genotoxic stress	This condition may cause immunodeficiency in the first year of life. Infection prevention and prompt treatment may prevent severe infections.	CBC with differential, TBNK cell panel with naïve and memory T cells, QIgs, specific antibody responses to killed vaccines		https://pubmed.ncbi.nlm.nih.gov/25842288/
PROK2-related hypogonadotropic hypogonadism	PROK2	Endocrine disorders	Pituitary hormone disorders	610628	AR	Loss of function	Changes in the PROK2 gene can cause isolated gonadotropin-releasing hormone deficiency, with or without a reduced sense of smell, known as Kallmann syndrome. Affected individuals may have delayed or absent puberty, and symptoms can vary with reduced penetrance.	rhGH, levothyroxine, hydrocortisone	This condition may cause hypotension, hypothyroidism, or hypoglycemia. Delayed treatment can lead to permanent neurological damage.	LH, FSH, prolactin, inhibin B, TSH, fT4, glucose, blood pressure measurement		https://pubmed.ncbi.nlm.nih.gov/40554621/
PROKR2-related hypogonadotropic hypogonadism	PROKR2	Endocrine disorders	Pituitary hormone disorders	244200	AR	Loss of function	Changes in the PROKR2 gene can cause Kallmann syndrome or isolated hypogonadotropic hypogonadism, leading to reduced sense of smell and delayed puberty.	rhGH, levothyroxine, hydrocortisone, DDAVP	This condition may present with neonatal hypoglycemia or hypotension, which can lead to permanent neurologic injury. Some children may also have hypothyroidism. Delayed treatment can cause permanent neurologic damage.	LH, FSH, prolactin, inhibin B, TSH, fT4, glucose, blood pressure measurement		https://pubmed.ncbi.nlm.nih.gov/25759380/; https://pubmed.ncbi.nlm.nih.gov/37338295/
PROP1-related combined pituitary hormone deficiency	PROP1	Endocrine disorders	Pituitary hormone disorders	262600	AR	Loss of function	Variants in the PROP1 gene can cause combined pituitary hormone deficiency, leading to early growth failure and deficiencies in multiple pituitary hormones that control growth, thyroid function, puberty, and sometimes adrenal function. Many affected individuals are diagnosed in infancy or early childhood due to poor growth and delayed sexual development.	rhGH, levothyroxine, hydrocortisone	This condition may cause hypoglycemia in the first year of life, which can lead to permanent neurologic injury if untreated.	Growth hormone, TSH, LH, FSH, prolactin, ACTH		https://pubmed.ncbi.nlm.nih.gov/36232371/
PRRT2-related movement and neurodevelopmental spectrum disorder	PRRT2	Neurologic disorders	Epilepsies	605751	AD	Loss of function	Changes in PRRT2 can cause a group of conditions that may include infant-onset seizures, sudden brief episodes of abnormal movements triggered by motion, and sometimes hemiplegic migraine. Symptoms can vary a lot even within the same family, and some individuals are asymptomatic.	Carbamazepine	This condition may cause neurologic symptoms in the first year of life. Complete seizure control and EEG normalization may be achieved with anti-seizure medications that are not first-line treatments in infants.	EEG		https://pubmed.ncbi.nlm.nih.gov/29334453/; https://pubmed.ncbi.nlm.nih.gov/26598493/
PRRT2-related movement and neurodevelopmental spectrum disorder	PRRT2	Neurologic disorders	Epilepsies	605751	AR	Unknown	Changes in PRRT2 can cause a group of conditions that may include infant-onset seizures, sudden brief episodes of abnormal movements triggered by motion, and sometimes hemiplegic migraine. Symptoms can vary a lot even within the same family, and some individuals are asymptomatic.	Carbamazepine	This condition may cause neurologic symptoms in the first year of life. Complete seizure control and EEG normalization may be achieved with anti-seizure medications that are not first-line treatments in infants.	EEG		https://pubmed.ncbi.nlm.nih.gov/29334453/; https://pubmed.ncbi.nlm.nih.gov/26598493/
PSMB8-related immune dysregulation disorder	PSMB8	Inborn errors of immunity	Non-inflammasome related conditions/Type I interferonopathy	256040	AR	Loss of function	Changes in the PSMB8 gene can cause a rare inherited autoinflammatory disorder. This condition usually starts in early childhood and can cause recurrent fevers, painful inflammatory skin rashes, loss of fat under the skin, joint problems or contractures, muscle weakness, and other signs of ongoing inflammation.	Immunomodulation (e.g., JAKi), HSCT	This condition may cause autoinflammation if untreated. Early detection can enable appropriate autoinflammatory treatment.	Type I interferon activation assessment, IFN-1 test, type I and II IFN panel in monocytes, plasma cytokine panel including IFN-α, IFN-β, IFN-γ, Nanostring gene expression assay for IFN score, plasma or serum IFN-α, CBC with differential, ESR, CRP, CMP	No intragenic CNVs will be reported due to technical limitations	https://pubmed.ncbi.nlm.nih.gov/21852578/
PSMC3-related neurodevelopmental disorder with multiple anomalies	PSMC3	Inborn errors of immunity	Confirmed absent in IUIS reports	619354	AD	Unknown	Variants in PSMC3 gene have been reported in people with developmental delay and intellectual disability, often with brain MRI differences and distinct facial features. Other symptoms can include low muscle tone, poor growth, hearing loss, gastrointestinal issues, and immune-related problems.	Consideration of immunomodulation (e.g., JAKi)	This condition causes a range of symptoms, including autoinflammation. Early detection enables the consideration of treatment, such as immunomodulation.	Type I interferon signature assessment, IFN-1 test, type I and II IFN panel in monocytes, plasma cytokine panel including IFN-α, IFN-β, IFN-γ, Nanostring gene expression assay for IFN score, plasma or serum IFN-α, CBC with differential, ESR, CRP, CMP, serial CSF studies including protein, glucose, cell counts with neutrophils and T cells, B cells, oligoclonal bands, IgG index, cytokines, neopterin, MRI	No intragenic CNVs will be reported due to technical limitations	https://pubmed.ncbi.nlm.nih.gov/37256937/
PSMC5-related neurodevelopmental disorder	PSMC5	Inborn errors of immunity	Confirmed absent in IUIS reports	Not in OMIM	AD	Unknown	Variants in the PSMC5 gene have been reported in people with developmental delay and intellectual disability. Reported features can include low muscle tone, differences in facial features, autism-related traits, brain MRI differences, and variable heart, eye, bone, or gastrointestinal findings.	Consideration of immunomodulation (e.g., JAKi)	This condition may present with a range of symptoms, including autoinflammation. Early detection enables the consideration of targeted treatment.	Type I interferon signature assessment, IFN-1 test, type I and II IFN panel in monocytes, plasma cytokine panel including IFN-α, IFN-β, IFN-γ, Nanostring gene expression assay for IFN score, plasma or serum IFN-α, CBC with differential, ESR, CRP, CMP, serial CSF studies including protein, glucose, cell counts with neutrophils, T cells, B cells, oligoclonal bands, IgG index, cytokines, neopterin, MRI	No intragenic CNVs will be reported due to technical limitations	https://pubmed.ncbi.nlm.nih.gov/38293138/
PSTPIP1-related autoinflammatory disorder	PSTPIP1	Inborn errors of immunity	Non-inflammasome related conditions	601979; 604416	AD	Increased function	Variants in the PSTPIP1 gene can cause autoinflammatory conditions. These disorders can involve episodes of sterile arthritis, severe acne, painful skin ulcers, recurrent fevers, enlarged liver or spleen, and low blood counts. Symptoms can range from mild to severe, even within the same family.	Immunomodulation, HSCT, monitoring for cytopenias	This condition may cause cytopenias or autoinflammation. Early detection enables consideration of treatments, including immunomodulation or transfusions.	IL-18, S100A8/A9, S100A12, Zn, CBC with differential, interferon signature	Will report only GOF variants; will report whole gene deletions only	https://pubmed.ncbi.nlm.nih.gov/26025129/; https://pubmed.ncbi.nlm.nih.gov/27464597/; https://pubmed.ncbi.nlm.nih.gov/11971877/; https://pubmed.ncbi.nlm.nih.gov/21745697/
PTCH1-related nevoid basal cell carcinoma syndrome	PTCH1	Hereditary cancer predisposition syndromes	Childhood solid tumor predisposition syndromes	109400	AD	Loss of function	Changes in the PTCH1 gene can cause Gorlin syndrome (also called nevoid basal cell carcinoma syndrome). This condition increases the risk of tumors on the heart that can lead to arrhythmias, as well as the lifetime risk of developing multiple basal cell skin cancers.	Neurologic exams, measurement of head circumference, avoidance of sun exposure and radiation, baseline echocardiography, consideration of brain MRI	This condition may cause a range of symptoms. Early detection could facilitate careful measurement of head circumference to monitor for medulloblastoma and also allows for avoidance of sun exposure and radiation, which could lead to future basal cell carcinoma development.	No confirmatory laboratory test exists, but diagnosis should be suspected in individuals with clinical features described in the proposed diagnostic criteria (Kimonis et al., Gold et al.)		https://pubmed.ncbi.nlm.nih.gov/34611197/; https://pubmed.ncbi.nlm.nih.gov/38573059/
PTF1A-related pancreatic agenesis	PTF1A	Endocrine disorders	Congenital hyperinsulinism, neonatal diabetes mellitus, and pancreatic beta cell disorders	615935	AR	Unknown	When both copies of the PTF1A gene are affected, it can cause pancreatic agenesis, which often leads to diabetes starting in the newborn period and problems with digestion. Some individuals also have abnormal development of the cerebellum, which can cause microcephaly and serious neurologic symptoms.	Insulin, pancreatic enzymes	This condition may cause diabetes mellitus in the first year of life.	Fecal elastase and pancreatic enzymes (pancreatic amylase and lipase), imaging using abdominal ultrasonography, computed tomography, or magnetic resonance imaging		https://pubmed.ncbi.nlm.nih.gov/20301620/
PTH-related hypoparathyroidism	PTH	Endocrine disorders	Parathyroid disorders	146200	AR	Loss of function	The PTH gene makes parathyroid hormone, which helps control calcium levels in the blood. Changes in this gene can cause hypoparathyroidism, leading to low calcium and high phosphate. Symptoms can include tingling, muscle cramps, seizures, and sometimes problems such as cataracts, dental changes, and movement or neurologic symptoms.	Magnesium, calcium, calcitriol, alfacalcidol	This condition may cause primary hypoparathyroidism, leading to hypocalcemia or seizures in the first year of life.	Serum calcium, ionized calcium, serum phosphate, PTH	No intragenic CNVs will be reported due to technical limitations	https://pubmed.ncbi.nlm.nih.gov/36375809/
PTPN11-related Noonan syndrome with multiple lentigines	PTPN11	Cardiac disorders	Congenital heart disease	163950	AD	Unknown	The PTPN11 gene is part of a pathway that controls growth and development. When one copy is affected, it most commonly causes Noonan syndrome or related conditions, which can include short stature, distinctive facial features, heart defects, and learning or developmental differences. Symptoms vary widely, and milder cases can be missed. Different types of PTPN11 changes can also cause a separate bone condition called metachondromatosis.	Echocardiogram, renal US, coagulation screening	Early detection allows for identification of congenital heart disease, surveillance for cardiomyopathy, and identification of bleeding dyscrasias prior to surgeries or procedures.	No confirmatory laboratory exists, but clinical diagnostic criteria have been published (van der Burgt)		https://rasopathiesnet.org/wp-content/uploads/2014/01/265_Noonan_Guidelines.pdf
PTPN11-related RASopathy	PTPN11	Cardiac disorders	Congenital heart disease	163950	AD	New function	The PTPN11 gene is part of a pathway that controls growth and development. When one copy is affected, it most commonly causes Noonan syndrome or related conditions, which can include short stature, distinctive facial features, heart defects, and learning or developmental differences. Symptoms vary widely, and milder cases can be missed. Different types of PTPN11 changes can also cause a separate bone condition called metachondromatosis.	Echocardiogram, renal US, coagulation screening	Early detection allows for identification of congenital heart disease, surveillance for cardiomyopathy, and identification of bleeding dyscrasias prior to surgeries or procedures.	No confirmatory laboratory exists, but clinical diagnostic criteria have been published (van der Burgt)		https://rasopathiesnet.org/wp-content/uploads/2014/01/265_Noonan_Guidelines.pdf
PTPN2-related immunodeficiency	PTPN2	Inborn errors of immunity	Confirmed absent in IUIS reports	Not in OMIM	AD	Loss of function	When one copy of the PTPN2 gene is affected, it can increase the risk of immune deficiency and autoimmune disease. Symptoms may include frequent infections, low antibody levels, inflammatory bowel disease, autoimmune blood problems, type 1 diabetes, or lung inflammation. Some individuals are asymptomatic.	Immunomodulation, infection prophylaxis	This condition may cause autoinflammation or immunodeficiency. Early detection enables infection prophylaxis and the consideration of treatment, such as immunomodulation.	Serum or plasma cytokines including IFN-γ, CXCL9, TNF-α, type I interferon signature assessment, IFN-1 test, type I and II IFN panel in monocytes, plasma cytokine panel including IFN-α, IFN-β, IFN-γ, Nanostring gene expression assay for IFN score, plasma or serum IFN-α, CBC with differential, CMP, urinalysis with protein to creatinine ratio, ANA, ENA, anti-dsDNA, antiphospholipid antibodies, screening for intestinal involvement, B-cell panel assessing CD11c-positive B-cell subsets, T-cell panel assessing Tfh cells expressing CXCR5, SLE-like disease due to loss of negative regulation of JAK–STAT–dependent cytokine signaling	Will report whole gene deletions only	https://pubmed.ncbi.nlm.nih.gov/39028869/; https://pubmed.ncbi.nlm.nih.gov/32721438/
PTPRC-related immunodeficiency	PTPRC	Inborn errors of immunity	T-B+ severe combined immune deficiency	619924	AR	Loss of function	The PTPRC gene (also called CD45) is important for immune cell signaling. When both copies are affected, it can cause severe combined immunodeficiency, leading to a severely weakened immune system, making infants and children prone to serious, recurrent infections.	Infection monitoring and prevention, avoidance of live vaccines, HSCT	This condition may cause immunodeficiency in the first year of life. Infection prevention and prompt treatment may prevent severe infections.	CBC with differential, TBNK cell panel with naïve and memory T cells, TRECs, poor T-cell PHA response, B cells present		https://pubmed.ncbi.nlm.nih.gov/22689986/; https://pubmed.ncbi.nlm.nih.gov/10700239/; https://pubmed.ncbi.nlm.nih.gov/9068311/
PTS-related BH4-deficient hyperphenylalaninemia	PTS	Inherited metabolic disorders	Disorders of tetrahydrobiopterin metabolism	261640	AR	Loss of function	The PTS gene helps the body make tetrahydrobiopterin (BH4), which is needed to process certain amino acids and make key brain chemicals. When both copies are affected, it causes PTPS deficiency, a form of BH4 deficiency. This condition may lead to elevated phenylalanine and may cause developmental delay, seizures, movement problems, low muscle tone, and problems with temperature regulation. Severity ranges from mild to severe.	Tetrahydrobiopterin, levodopa combined with a decarboxylase inhibitor, 5-hydroxytryptophan	This condition may lead to Improvement of movement disorders with appropriate treatment	Plasma amino acids, urine pterins, DBS pterins		https://pubmed.ncbi.nlm.nih.gov/32456656/
PYGL-related glycogen storage disease 6	PYGL	Inherited metabolic disorders	Disorders of glycogen metabolism	232700	AR	Loss of function	When both copies of PYGL are affected, it causes glycogen storage disease type VI (Hers disease). This condition may cause an enlarged liver, low blood sugar during fasting, slow growth, and abnormal blood fats. Symptoms can be mild, which sometimes delays diagnosis.	Frequent feeds, high-protein and low-simple-carbohydrate diet, bedtime cornstarch supplementation	This condition may cause hypoglycemia, particularly during an illness or after prolonged fasting. Early identification enables timely monitoring and treatment.	No confirmatory laboratory test exists, but diagnosis should be suspected in the setting of hepatosplenomegaly and hypoglycemia following short fasts		https://pubmed.ncbi.nlm.nih.gov/30659246/
QDPR-related BH4-deficient hyperphenylalaninemia	QDPR	Inherited metabolic disorders	Disorders of tetrahydrobiopterin metabolism	261630	AR	Loss of function	When both copies of QDPR are affected, it causes dihydropteridine reductase deficiency. This condition may cause high phenylalanine and may lead to developmental delay, seizures, movement disorders, swallowing problems, and changes seen on brain imaging in some cases. The severity can vary.	Tetrahydrobiopterin, levodopa combined with a decarboxylase inhibitor, 5-hydroxytryptophan, low-Phe diet	This condition may lead to a range of neurologic symptoms, including movement disorders. Initiation of the appropriate treatment may improve symptoms.	Plasma amino acids, dihydropteridine reductase		https://pubmed.ncbi.nlm.nih.gov/32456656/
RAB27A-related Griscelli syndrome	RAB27A	Inborn errors of immunity	Familial hemophagocytic lymphohistiocytosis syndromes with hypopigmentation	607624	AR	Loss of function	When both copies of RAB27A are affected, it causes Griscelli syndrome type 2. This condition often includes lighter skin and silvery hair and can also cause immune problems with severe infections. Many affected individuals develop hemophagocytic lymphohistiocytosis, a dangerous overactivation of the immune system.	HSCT, abatacept, rapamycin, emapalumab	This condition may cause a range of symptoms, including hemophagocytic lymphohistiocytosis. Targeted treatment may improve outcomes.	CD107a mobilization, CXCL9, ferritin, sIL-2R, HLH markers, elevated cytotoxic granule components, hair microscopy, partial albinism		https://pubmed.ncbi.nlm.nih.gov/31261087/; https://pmc.ncbi.nlm.nih.gov/articles/PMC9121170/; https://pubmed.ncbi.nlm.nih.gov/33668198/; https://pubmed.ncbi.nlm.nih.gov/23158016/
RAC2-related immunodeficiency	RAC2	Inborn errors of immunity	T-B- severe combined immune deficiency	618986	AD	Increased function	Variants in RAC2 can cause severe early-onset immune dysfunction with serious bacterial and fungal infections and abnormal inflammation. Other changes have been linked to combined immunodeficiency with low immune cell counts and recurrent infections.	HSCT, immunomodulation, immune prophylaxis	This condition may cause recurrent infections or autoinflammation. Early detection allows for the prevention and timely treatment of infections, as well as the consideration of treatments such as immunomodulation or hematopoietic stem cell transplantation.	CBC with differential, TBNK cell panel, QIgs, neutrophil chemotaxis		https://pubmed.ncbi.nlm.nih.gov/25512081/
RAC2-related neutrophil immunodeficiency syndrome	RAC2	Inborn errors of immunity	Defects of motility	608203	AD	Dominant negative	Variants in RAC2 can cause severe early-onset immune dysfunction with serious bacterial and fungal infections and abnormal inflammation. Other changes have been linked to combined immunodeficiency with low immune cell counts and recurrent infections.	HSCT, immune prophylaxis	This condition may present with severe infantile-onset infections and poor wound healing. Early detection enables the prevention and timely treatment of infections, and allows for the consideration of hematopoietic stem cell transplantation.	CBC with differential, TBNK cell panel, QIgs, neutrophil chemotaxis		https://pubmed.ncbi.nlm.nih.gov/38194689/; https://pubmed.ncbi.nlm.nih.gov/21167572/
RAF1-related RASopathy	RAF1	Cardiac disorders	Congenital heart disease	611553	AD	New function	When one copy of RAF1 is affected, it can cause Noonan syndrome or related conditions, often with short stature, distinctive facial features, and heart problems. Some RAF1 changes are especially linked to hypertrophic cardiomyopathy.	Echocardiogram, renal US, coagulation screening	Early detection allows for identification of congenital heart disease, surveillance for cardiomyopathy, and identification of bleeding dyscrasias prior to surgeries or procedures.	No confirmatory laboratory exists, but clinical diagnostic criteria have been published (van der Burgt)		https://rasopathiesnet.org/wp-content/uploads/2014/01/265_Noonan_Guidelines.pdf
RAG1-related immune dysregulation	RAG1	Inborn errors of immunity	T-B- severe combined immune deficiency	609889; 233650; 603554; 601457	AR	Loss of function	When both copies of the RAG1 gene are affected, it can cause severe combined immunodeficiency or Omenn syndrome. These conditions lead to serious immune weakness and recurrent infections, and Omenn syndrome can also include widespread skin inflammation and enlarged lymph nodes or organs. Some individuals have milder forms with later onset.	HSCT, immunoglobulin replacement, infection monitoring and prevention, immunomodulation	This condition may cause immunodeficiency or autoinflammation. Early detection enables the prevention and timely treatment of infection and the consideration of other treatments, including hematopoietic stem cell transplantation.	CBC with differential, TBNK cell panel, naïve and memory T cells, RTE CD31+ T cells by flow cytometry, immunoglobulins, Vα7.2 MAIT cells by flow cytometry		https://pubmed.ncbi.nlm.nih.gov/16276422/; https://pubmed.ncbi.nlm.nih.gov/25516070/; https://pubmed.ncbi.nlm.nih.gov/30877075/; https://pubmed.ncbi.nlm.nih.gov/9630231/; https://pubmed.ncbi.nlm.nih.gov/30046960/
RAG2-related immune dysregulation disorder	RAG2	Inborn errors of immunity	T-B- severe combined immune deficiency	233650; 603554; 601457	AR	Loss of function	When both copies of the RAG2 gene are affected, it can cause SCID, Omenn syndrome, or milder combined immunodeficiency. Symptoms can range from life-threatening infections in infancy to more variable immune and autoimmune problems later in childhood. Even people with the same variants can have different severity.	HSCT, immunoglobulin replacement, infection monitoring and prevention, immunomodulation	This condition may cause immunodeficiency or autoinflammation. Early detection enables the prevention and timely treatment of infection and the consideration of other treatments, including hematopoietic stem cell transplantation.	CBC with differential, TBNK cell panel, naïve and memory T cells, RTE CD31+ T cells by flow cytometry, immunoglobulins, Vα7.2 MAIT cells by flow cytometry		https://pubmed.ncbi.nlm.nih.gov/30877075/; https://pubmed.ncbi.nlm.nih.gov/9630231/; https://pubmed.ncbi.nlm.nih.gov/30046960/
RANBP2-related acute necrotizing encephalopathy	RANBP2	Inborn errors of immunity	Other inborn errors of immunity related to non-hematopoietic tissues	608033	AD	Unknown	When one copy of RANBP2 is affected, it can increase the risk of recurrent acute necrotizing encephalopathy (ANE1), usually triggered by viral infections in childhood. Episodes can cause seizures, rapid neurologic decline, and characteristic brain MRI changes.	Strict adherence to vaccination schedule, early treatment with antivirals	This condition can increase the risk of acute necrotizing encephalopathy, typically in response to childhood-onset illnesses. Early detection enables prevention and timely treatment of infections, as well as an opportunity to reinforce the importance of routine vaccinations.	CBC with differential, TBNK cell panel with naïve and memory T cells, QIgs, specific antibody responses to killed vaccines	Will report only GOF variants; will report whole gene deletions only	https://pubmed.ncbi.nlm.nih.gov/19118815/
RAPSN-related myasthenia	RAPSN	Neurologic disorders	Congenital myasthenic syndromes	616326	AR	Loss of function	RAPSN-related disease typically presents in infancy or childhood with fatigable muscle weakness. Some individuals have more severe neonatal presentations with breathing pauses, respiratory failure, or joint contractures due to reduced fetal movement. Others present later in adolescence or adulthood with milder limb weakness. Severity varies between individuals.	AChE inhibitors	Early detection of this condition enables identification of the genetic cause of congenital myasthenic syndrome, which affects the selection of the appropriate treatment plan. Individuals with this form of the condition may show improvement in respiratory insufficiency with acetylcholinesterase inhibitors.	Repetitive nerve stimulation		https://www.ncbi.nlm.nih.gov/books/NBK1168/
RASGRP1-related immunodeficiency	RASGRP1	Inborn errors of immunity	Susceptibility to EBV and lymphoproliferative conditions	618534	AR	Loss of function	RASGRP1-related disease usually presents in early childhood with recurrent bacterial, viral, and fungal infections. Many affected individuals have low T-cell numbers or impaired immune function, and some develop lymphoproliferation or Epstein–Barr virus–associated lymphoma. Clinical severity varies.	Immune prophylaxis, immunomodulation, malignancy surveillance, HSCT	This condition may cause infantile-onset autoimmune cytopenias and recurrent infections. There is also a risk for EBV-associated malignancy at an early age. Early detection is important as allows for infection monitoring and treatment with prophylaxis.	CBC with differential, TBNK cell panel, TRECs, CD4 RTE, CD107a mobilization, lymphocyte proliferation to mitogens, TCR repertoire analysis	Will report whole gene deletions only	https://pubmed.ncbi.nlm.nih.gov/29282224/
RAX-related microphthalmia	RAX	Endocrine disorders	Pituitary hormone disorders	611038	AR	Loss of function	RAX-related disease causes severe abnormalities of eye development, often affecting both eyes. Findings can include small eyes, absent eyes, and other structural eye differences. Some affected individuals also have developmental delay or neurobehavioral features.	rhGH, levothyroxine, hydrocortisone, DDAVP E20	This condition may present with neonatal hypoglycemia or hypotension, which may lead to permanent neurologic injury. Some children may also have hypothyroidism. Delayed treatment of hypothyroidism can cause permanent neurologic damage.	LH, FSH, IGF-1, cortisol, ACTH, TSH, fT4, blood pressure measurement		https://pubmed.ncbi.nlm.nih.gov/40321348/; https://pubmed.ncbi.nlm.nih.gov/30811539/
RB1-related retinoblastoma	RB1	Hereditary cancer predisposition syndromes	Childhood solid tumor predisposition syndromes	180200	AD	Loss of function	RB1-related disease causes a high risk of retinoblastoma in childhood, which may affect one or both eyes. Penetrance and severity vary.	Ophthalmologic examinations	This condition may cause retinoblastoma. Early diagnosis can lead to improved vision outcomes, and reduce the need for radiation and systemic treatment.	No confirmatory laboratory test exists to assess the baseline risk of cancer, but surveillance is considered to be of potentially high benefit		https://pubmed.ncbi.nlm.nih.gov/29056300/
RBCK1-related polyglucosan body myopathy	RBCK1	Inborn errors of immunity	Other defects	615895	AR	Loss of function	RBCK1-related disease typically presents in childhood with progressive proximal muscle weakness. Dilated cardiomyopathy is common, and some individuals have immune dysfunction with recurrent infections and hyperinflammatory episodes. Severity varies, even within families.	Targeted immunomodulation for inflammatory disease, HSCT, surveillance for and management of cardiomyopathy	This condition may cause life-threatening muscle weakness or cardiomyopathy if untreated. Targeted therapies or consideration of hematopoietic stem cell transplant can improve outcomes.	CMP, CBC with differential, lymphocyte subsets, immunoglobulin levels, mitogen and antigen stimulation, inflammatory markers including ESR and CRP, liver enzymes, B-cell subsets, serum or plasma cytokines, muscle enzymes including CK, aldolase, LDH, cardiac evaluation including echocardiogram and EKG, EMG and NCV, skin biopsy, muscle biopsy showing polyglucosan bodies, systemic autoinflammation with recurrent fevers, lymphadenopathy, hepatosplenomegaly, cardiac and skeletal muscle amylopectinosis with progressive muscle weakness and cardiomyopathy leading to congestive heart failure, recurrent infections, severe failure to thrive, seizures, neurodevelopmental delays		https://pubmed.ncbi.nlm.nih.gov/23104095/
RBM8A-related thrombocytopenia-absent radius syndrome	RBM8A	Inborn errors of immunity	Hematologic bone marrow failure syndromes	274000	AR	Loss of function	RBM8A-related thrombocytopenia with absent radii syndrome is characterized by bilateral absence of the radius bones with thumbs present, along with low platelet counts that are often most severe in infancy. Some individuals also have additional limb differences, heart defects, or genitourinary anomalies.	Platelet transfusions, rituximab, HSCT	This condition may cause bleeding episodes in the first year of life. Early detection can enable surveillance and prompt treatment.	CBC with differential with thrombocytopenia, skeletal survey, renal US, head US, cardiac echocardiogram, bone marrow evaluation, thrombocytopenia present at birth with improvement over time, skeletal anomalies including presence of thumbs with absence of radii up to near absence of upper limbs with or without lower limb defects involving the hip and knee, congenital CNS anomalies, congenital cardiac anomalies, congenital renal anomalies		https://www.sciencedirect.com/science/article/pii/S0006497119570306; https://pubmed.ncbi.nlm.nih.gov/37407873/
RECQL4-related skeletal dysplasia	RECQL4	Inborn errors of immunity	Other DNA repair defects	268400	AR	Loss of function	RECQL4-related disease includes a spectrum of conditions with short stature and skeletal abnormalities, often involving the radius or thumbs. Many affected individuals have immunodeficiencies, distinctive skin findings, hair differences, and eye findings depending on the specific presentation.	Avoidance of genotoxic stress, HSCT, cancer surveillance	This condition may cause immunodeficiency. Early detection enables the prevention and timely treatment of infection and the consideration of other treatments, such as hematopoietic stem cell transplantation.	Lymphocyte subsets, immunoglobulin levels, CBC with differential, IgG, IgA, IgM, IgE, mitogen and antigen responses, growth parameters, skeletal imaging, eye examination, bone marrow evaluation if cytopenias present, cancer surveillance, eventual vaccine response assessment, poikiloderma with infancy onset, sparse hair, eyelashes, and eyebrows, craniofacial dysmorphisms including frontal bossing and saddle nose, skeletal abnormalities including radial ray defects, joint abnormalities including scoliosis and hypermobility or restricted mobility, short stature, eye anomalies including cataracts and iris atrophy, dermatosis with atrophy, pigmentation, and telangiectasia, hypogonadism, increased risk of osteosarcoma in childhood and skin cancer later in life	No intragenic CNVs will be reported due to technical limitations	https://doi.org/10.70962/CIS2025abstract.93
RELA-related immune dysregulation disorder	RELA	Inborn errors of immunity	NF-kB mediated/ Type 1 interferonopathies	618287	AD	Loss of function	RELA-related disease most commonly presents with recurrent painful ulcers of the mouth and genital region. Some individuals also have gastrointestinal inflammation, fevers, joint pain, rashes, lymph node enlargement, poor growth, or autoimmune features such as cytopenias. Severity and symptom patterns vary widely, even within families.	Targeted immunomodulation (e.g., cytokine inhibitors and JAKi)	This condition may cause painful, recurrent skin ulcerations. Early detection enables consideration of targeted treatments, including immunomodulation.	FINNPC, type I interferon signature or monocyte IFN response assessed by CD169 or SIGLEC1 expression, ophthalmologic examination for uveitis or scleritis, evaluation for IBD and Behçet-like features, assessment for hypogammaglobulinemia, lymphopenia, and malignancy susceptibility, IκBα degradation kinetics after PMA and ionomycin stimulation, assessment of basal p65 and phospho-p65 levels in T-cell and B-cell subsets	No intragenic CNVs will be reported due to technical limitations	https://pubmed.ncbi.nlm.nih.gov/28600438/; https://pubmed.ncbi.nlm.nih.gov/36926348/
RELA-related immune dysregulation disorder	RELA	Inborn errors of immunity	Type 1 interferonopathies	Not in OMIM	AD	Dominant negative	RELA-related disease most commonly presents with recurrent painful ulcers of the mouth and genital region. Some individuals also have gastrointestinal inflammation, fevers, joint pain, rashes, lymph node enlargement, poor growth, or autoimmune features such as cytopenias. Severity and symptom patterns vary widely, even within families.	Immunomodulation (e.g., steroids, anti-TNF, anti-T and B cell agents, JAKi), HSCT	This condition may cause early-onset skin ulcerations and other symptoms of autoimmune disease. Early detection allows the consideration of treatments, such as immunomodulation.	FINNPC, type I interferon signature or monocyte IFN response assessed by CD169 or SIGLEC1 expression, ophthalmologic examination for uveitis or scleritis, evaluation for IBD and Behçet-like features, assessment for hypogammaglobulinemia, lymphopenia, and malignancy susceptibility, IκBα degradation kinetics after PMA and ionomycin stimulation, assessment of basal p65 and phospho-p65 levels in T-cell and B-cell subsets	No intragenic CNVs will be reported due to technical limitations	https://pubmed.ncbi.nlm.nih.gov/37273177/
RELB-related immunodeficiency	RELB	Inborn errors of immunity	Combined immunodeficiency (CID), generally less profound than SCID	617585	AR	Loss of function	RELB-related disease presents in infancy or childhood with recurrent bacterial, viral, and fungal infections due to impaired immune function. Some individuals also develop autoimmune skin disease, low immunoglobulin levels, recurrent pneumonia or ear infections, and lymphoma.	Immune prophylaxis, immune modulation for autoimmunity and autoinflammation, HSCT	This condition may cause a range of symptoms, including immunodeficiency and immune dysregulation as early as the first year of life. Early detection can enable infection prevention and allow for the consideration of treatment, including hematopoietic stem cell transplantation.	CBC with differential, TBNK cell panel with expected normal numbers, T-cell antigen proliferation, T-cell mitogen proliferation, TRECs, RTE, TCR Vβ repertoire, naïve and memory T cells, memory B cells, immunoglobulins, specific antibody responses after maternal antibodies have waned, type I interferon autoantibodies, liver and gastrointestinal evaluation	Will report whole gene deletions only	https://pubmed.ncbi.nlm.nih.gov/37938781/; https://pubmed.ncbi.nlm.nih.gov/36402602/; https://pubmed.ncbi.nlm.nih.gov/26385063/
RET-related multiple endocrine neoplasia 2B	RET	Hereditary cancer predisposition syndromes	Childhood solid tumor predisposition syndromes	162300	AD	New function	RET-related disease includes inherited cancer predisposition syndromes that may involve medullary thyroid carcinoma and other endocrine tumors.	Thyroidectomy	This condition may cause cancer. Some individuals who do not undergo thyroidectomy before age 1 year may develop metastatic medullary thyroid cancer at an early age.	No confirmatory laboratory test exists to assess the baseline risk of cancer, but surveillance is considered to be of potentially high benefit	Will report only variants associated with early-onset MTC such as Met918Thr and Ala883Phe, Cys634Arg/Phe/Trp/Tyr; will exclude Val804Met which has low penetrance and is associated with later-onset disease	https://pubmed.ncbi.nlm.nih.gov/30660595/; https://pubmed.ncbi.nlm.nih.gov/40560659/
RFX5-related immunodeficiency	RFX5	Inborn errors of immunity	Combined immunodeficiency (CID), generally less profound than SCID	620816	AR	Loss of function	RFX5-related disease presents in infancy with severe immunodeficiency and recurrent infections, often involving the respiratory and gastrointestinal tracts. Common features include failure to thrive, chronic diarrhea and malabsorption, mucocutaneous candidiasis, and autoimmune cytopenias.	HSCT, immune prophylaxis	This condition may cause immunodeficiency in the first year of life. Early detection and prompt treatment may reduce the risk of severe infections.	Lymphocyte subsets (T, B, NK), CD3 HLA-DR expression, class I MHC expression, naïve and memory T cells with RTE, immunoglobulin levels		https://pubmed.ncbi.nlm.nih.gov/31261087/; https://pubmed.ncbi.nlm.nih.gov/31921728/
RFX6-related neonatal diabetes	RFX6	Endocrine disorders	Congenital hyperinsulinism, neonatal diabetes mellitus, and pancreatic beta cell disorders	606176	AR	Loss of function	Biallelic RFX6-related disease presents in the neonatal period with diabetes and intestinal abnormalities, often including bowel obstruction and severe diarrhea with poor growth. Additional hepatobiliary findings such as cholestasis or gallbladder abnormalities may occur.	Insulin, pancreatic enzymes	This condition may cause diabetes mellitus in the first year of life.	Glucose tolerance test, hemoglobin A1C, insulin level, glucose level		https://pubmed.ncbi.nlm.nih.gov/20301620/
RFXANK-related major histocompatibility complex class II deficiency	RFXANK	Inborn errors of immunity	Combined immunodeficiency (CID), generally less profound than SCID	620815	AR	Loss of function	RFXANK-related disease causes severe immunodeficiency beginning in infancy, with recurrent serious infections and poor growth. Many affected individuals have chronic gastrointestinal disease, liver or biliary tract involvement, and autoimmune cytopenias.	HSCT, immune prophylaxis	This condition may cause immunodeficiency in the first year of life. Early detection and prompt treatment may reduce the risk of severe infections.	Lymphocyte subsets (T/B/NK), CD3 HLA-DR expression, naïve and memory T cells with RTE, immunoglobulin levels		https://pubmed.ncbi.nlm.nih.gov/31261087/; https://pubmed.ncbi.nlm.nih.gov/31921728/
RFXAP-related major histocompatibility complex class II deficiency	RFXAP	Inborn errors of immunity	Combined immunodeficiency (CID), generally less profound than SCID	620817	AR	Loss of function	RFXAP-related disease presents in infancy with severe immunodeficiency and recurrent infections, most commonly affecting the respiratory and gastrointestinal tracts. Failure to thrive and chronic diarrhea are common. Progressive organ dysfunction can occur over time.	HSCT, immune prophylaxis	This condition may cause immunodeficiency in the first year of life. Early detection and prompt treatment may reduce the risk of severe infections.	Lymphocyte subsets (T/B/NK), CD3 HLA-DR expression, naïve and memory T cells with RTE, immunoglobulin levels		https://pubmed.ncbi.nlm.nih.gov/31261087/; https://pubmed.ncbi.nlm.nih.gov/31921728/
RIPK1-related autoinflammatory disorder	RIPK1	Inborn errors of immunity	Defects affecting the inflammasome	618852	AD	Unknown	Biallelic RIPK1-related disease presents with recurrent infections along with inflammatory gastrointestinal disease, diarrhea or colitis, and poor growth. Some individuals also develop arthritis or skin lesions, and neurodevelopmental differences have been reported rarely. Separate heterozygous RIPK1 variants can cause recurrent fevers and swelling or enlargement of lymph nodes.	IL-6 inhibition (e.g., tocilizumab)	This condition may present with infantile-onset systemic autoinflammation and lymphoproliferative disease. Targeted treatment can improve outcomes.	CBC with differential, ESR, CRP, CMP, cytokine panel, spleen US, type I interferon signature or monocyte IFN response	Will report whole gene deletions only	https://pubmed.ncbi.nlm.nih.gov/31827281/; https://pubmed.ncbi.nlm.nih.gov/31827280/
RIPK1-related immunodeficiency	RIPK1	Inborn errors of immunity	Immune dysregulation with colitis	618108	AR	Loss of function	Biallelic RIPK1-related disease presents with recurrent infections along with inflammatory gastrointestinal disease, diarrhea or colitis, and poor growth. Some individuals also develop arthritis or skin lesions, and neurodevelopmental differences have been reported rarely. Separate heterozygous RIPK1 variants can cause recurrent fevers and swelling or enlargement of lymph nodes.	HSCT, immunomodulation, monitoring for complications	This condition may cause very early onset IBD, systemic inflammation, and infection susceptibility, but treatment can improve outcomes.	FINNPC, serum or plasma cytokines including IL-18 and CXCL9, lymphocyte subsets, immunoglobulin levels, GI infectious workup, endoscopy with biopsies if GI symptoms	Will report whole gene deletions only	https://pubmed.ncbi.nlm.nih.gov/30591564/
RIT1-related RASopathy	RIT1	Cardiac disorders	Congenital heart disease	615355	AD	New function	RIT1-related Noonan syndrome typically presents with short stature, congenital heart disease, and distinctive facial features. Hypertrophic cardiomyopathy is common, and developmental delay may occur. Skin and hair differences can also be present. Severity varies.	Echocardiogram, renal US, coagulation screening	Early detection allows for identification of congenital heart disease, surveillance for cardiomyopathy, and identification of bleeding dyscrasias prior to surgeries or procedures.	No confirmatory laboratory exists, but clinical diagnostic criteria have been published (van der Burgt)		https://rasopathiesnet.org/wp-content/uploads/2014/01/265_Noonan_Guidelines.pdf
RMRP-related cartilage-hair hypoplasia - anauxetic dysplasia spectrum disorder	RMRP	Inborn errors of immunity	Immuno-osseous dysplasias	250250	AR	Unknown	RMRP-related disease is characterized by disproportionate short stature recognized in infancy, often with fine, sparse hair and skeletal differences. Many affected individuals also have immune dysfunction, anemia, gastrointestinal problems, and increased cancer risk. Clinical severity is highly variable, including mild forms with isolated short stature.	HSCT, immune prophylaxis	This condition may cause early-onset syndromic immunodeficiency. Early detection enables the prevention and timely treatment of infections, as well as the consideration of hematopoietic stem cell transplantation.	CBC with differential, TBNK cell panel, naïve and memory T cells with RTE, IgG, IgA, IgM		https://pubmed.ncbi.nlm.nih.gov/31261087/; https://pubmed.ncbi.nlm.nih.gov/31921728/
RNF168-related immunodeficiency and radiation sensitivity	RNF168	Inborn errors of immunity	Other DNA repair defects	611943	AR	Loss of function	RNF168-related disease presents with immunodeficiency and recurrent infections, along with cellular sensitivity to radiation. Additional features may include short stature, learning difficulties, telangiectasia, and elevated alpha-fetoprotein.	Avoidance of genotoxic stress, infection prevention, IgRT	This condition may cause immunodeficiency in the first year of life. Infection prevention and prompt treatment may prevent severe infections.	Lymphocyte subsets, immunoglobulin levels, DDRFL, CBC with differential, lymphocyte subsets, IgG, IgA, IgM, IgE, mitogen and antigen responses, growth parameters, AFP, skeletal imaging, eye exam, pulmonary function testing and imaging, developmental assessment, short stature, microcephaly, dysmorphic features, learning difficulties, skeletal dysplasia, lung disease, conjunctival telangiectasias	Will report whole gene deletions only	https://pubmed.ncbi.nlm.nih.gov/17940005/; https://pubmed.ncbi.nlm.nih.gov/21394101/
RNF31-related immunodeficiency with autoinflammation	RNF31	Inborn errors of immunity	Other defects	620632	AR	Loss of function	RNF31-related disease presents with combined immunodeficiency and recurrent severe infections, often accompanied by systemic inflammation. Some individuals develop multiorgan involvement including lymphatic abnormalities, chronic diarrhea, and low albumin levels. Severity varies.	Immunomodulation (e.g., IVIG, signal transduction inhibitors), HSCT	This condition may cause immunodeficiency or autoinflammation. Early detection enables the prevention and timely treatment of infection and the consideration of other treatments, such as hematopoietic stem cell transplantation.	CMP, CBC with differential, lymphocyte subsets, immunoglobulin levels, mitogen and antigen stimulation, ESR, CRP, liver enzymes, B-cell subsets, serum or plasma cytokines including IL-6, type I interferon activation, FINNPC, Tfh cells, recurrent infections, autoinflammation with fever, oral ulcers, arthritis, dermatitis, hepatosplenomegaly, broad immunodeficiency	Will report whole gene deletions only	https://pubmed.ncbi.nlm.nih.gov/26008899/
RNPC3-related pituitary hypoplasia and growth deficiency	RNPC3	Endocrine disorders	Pituitary hormone disorders	618160	AR	Loss of function	RNPC3-related disease presents with congenital hypopituitarism and severe growth failure. Many affected individuals also have developmental delay or intellectual disability, peripheral neuropathy, and pituitary abnormalities on imaging. Some females develop primary ovarian insufficiency.	rhGH, levothyroxine	This condition may present with neonatal hypoglycemia, which may lead to permanent neurologic injury. Some children may also have hypothyroidism. Delayed treatment of hypothyroidism can cause permanent neurologic damage.	Growth hormone levels, insulin-like growth factor, IGF binding protein-3 levels	No intragenic CNVs will be reported due to technical limitations	https://pubmed.ncbi.nlm.nih.gov/34906446/; https://pubmed.ncbi.nlm.nih.gov/34417587/
ROBO1-related pituitary stalk interruption syndrome	ROBO1	Endocrine disorders	Pituitary hormone disorders	620303	AD	Loss of function	ROBO1-related disease is associated with congenital pituitary abnormalities that can cause short stature and other hormonal findings. Some individuals also have eye findings such as ptosis or strabismus.	rhGH, levothyroxine, hydrocortisone	This condition may present with neonatal hypoglycemia, which may lead to permanent neurologic injury if untreated.	LH, FSH, testosterone or estradiol	Will report whole gene deletions only	https://pubmed.ncbi.nlm.nih.gov/40884218/; https://pubmed.ncbi.nlm.nih.gov/34417587/
RPE65-related retinal dystrophy	RPE65	Ophthalmologic disorders	Retinitis pigmentosa	613794	AR	Loss of function	Biallelic RPE65-related disease causes early-onset severe vision impairment, including Leber congenital amaurosis and autosomal recessive retinitis pigmentosa. Symptoms can include poor vision in infancy, nystagmus, night blindness, and progressive vision loss.	Voretigene neparvovec-rzyl	This condition may cause retinal dystrophy, which can present in infancy. Voretigene neparvovec-rzyl can be initiated as early as 12 months of age and has the potential to improve functional vision and slow progression of visual decline.	Electroretinography and retinal imaging		https://pubmed.ncbi.nlm.nih.gov/28712537/
RPL11-related Diamond-Blackfan anemia	RPL11	Hematologic disorders	Diamond-Blackfan anemia	612562	AD	Loss of function	RPL11-related Diamond-Blackfan anemia typically presents in infancy with severe anemia. Many affected individuals also have congenital anomalies, especially involving the thumbs, face, and heart, and may have growth delay. Severity and penetrance vary within families.	Corticosteroids, red blood cell transfusion, HSCT	This condition often presents in the first year of life and has established, effective interventions that significantly reduce morbidity and mortality when initiated promptly.	CBC, reticulocyte count, erythrocyte adenosine deaminase activity, fetal hemoglobin measurement, bone marrow aspiration and biopsy		https://pubmed.ncbi.nlm.nih.gov/18671700/; https://pubmed.ncbi.nlm.nih.gov/32343795/
RPL15-related Diamond-Blackfan anemia	RPL15	Hematologic disorders	Diamond-Blackfan anemia	615550	AD	Loss of function	RPL15-related Diamond-Blackfan anemia presents in infancy or early childhood with macrocytic anemia. Congenital anomalies and growth delay are common, and severity varies widely, including incomplete penetrance. Severe fetal anemia has been reported in some individuals.	Corticosteroids, red blood cell transfusion, HSCT	This condition often presents in the first year of life and has established, effective interventions that significantly reduce morbidity and mortality when initiated promptly.	CBC, reticulocyte count, erythrocyte adenosine deaminase activity, fetal hemoglobin measurement, bone marrow aspiration and biopsy		https://pubmed.ncbi.nlm.nih.gov/18671700/; https://pubmed.ncbi.nlm.nih.gov/32343795/
RPL26-related Diamond-Blackfan anemia	RPL26	Hematologic disorders	Diamond-Blackfan anemia	614900	AD	Unknown	RPL26-related Diamond-Blackfan anemia typically presents in infancy with anemia, and some individuals also have growth delay or congenital anomalies involving the head, limbs, or urinary system. Clinical expression is variable, and some individuals may have minimal or no blood findings.	Corticosteroids, red blood cell transfusion, HSCT	This condition often presents in the first year of life and has established, effective interventions that significantly reduce morbidity and mortality when initiated promptly.	CBC, reticulocyte count, erythrocyte adenosine deaminase activity, fetal hemoglobin measurement, bone marrow aspiration and biopsy		https://pubmed.ncbi.nlm.nih.gov/18671700/; https://pubmed.ncbi.nlm.nih.gov/32343795/
RPL35A-related Diamond Blackfan anemia	RPL35A	Hematologic disorders	Diamond-Blackfan anemia	612528	AD	Loss of function	RPL35A-related Diamond-Blackfan anemia usually presents during the first year of life with severe anemia. Many affected individuals also have congenital anomalies involving the thumbs or upper limbs, craniofacial features, heart defects, or urogenital anomalies, and growth delay is common. Severity varies.	Corticosteroids, red blood cell transfusion, HSCT	This condition often presents in the first year of life and has established, effective interventions that significantly reduce morbidity and mortality when initiated promptly.	CBC, reticulocyte count, erythrocyte adenosine deaminase activity, fetal hemoglobin measurement, bone marrow aspiration and biopsy		https://pubmed.ncbi.nlm.nih.gov/18671700/; https://pubmed.ncbi.nlm.nih.gov/32343795/
RPL5-related Diamond Blackfan anemia	RPL5	Hematologic disorders	Diamond-Blackfan anemia	612561	AD	Loss of function	RPL5-related Diamond-Blackfan anemia typically presents in infancy with severe anemia and a higher likelihood of associated congenital anomalies. Common findings include craniofacial differences, congenital heart defects, thumb anomalies, and being small for gestational age. Severity varies.	Corticosteroids, red blood cell transfusion, HSCT	This condition often presents in the first year of life and has established, effective interventions that significantly reduce morbidity and mortality when initiated promptly.	CBC, reticulocyte count, erythrocyte adenosine deaminase activity, fetal hemoglobin measurement, bone marrow aspiration and biopsy		https://pubmed.ncbi.nlm.nih.gov/18671700/; https://pubmed.ncbi.nlm.nih.gov/32343795/
RPS10-related Diamond-Blackfan anemia	RPS10	Hematologic disorders	Diamond-Blackfan anemia	613308	AD	Loss of function	RPS10-related Diamond-Blackfan anemia usually presents in infancy with macrocytic anemia. Some affected individuals also have congenital anomalies and growth delay. Disease severity and penetrance vary within families.	Corticosteroids, red blood cell transfusion, HSCT	This condition often presents in the first year of life and has established, effective interventions that significantly reduce morbidity and mortality when initiated promptly.	CBC, reticulocyte count, erythrocyte adenosine deaminase activity, fetal hemoglobin measurement, bone marrow aspiration and biopsy		https://pubmed.ncbi.nlm.nih.gov/18671700/; https://pubmed.ncbi.nlm.nih.gov/32343795/
RPS19-related Diamond-Blackfan anemia	RPS19	Hematologic disorders	Diamond-Blackfan anemia	105650	AD	Loss of function	RPS19-related Diamond-Blackfan anemia typically presents in early infancy with macrocytic anemia and reduced red blood cell precursors. Many affected individuals also have congenital anomalies involving the thumbs or upper limbs, craniofacial structures, heart, or urinary system, and growth delay is common.	Corticosteroids, red blood cell transfusion, HSCT	This condition often presents in the first year of life and has established, effective interventions that significantly reduce morbidity and mortality when initiated promptly.	CBC, reticulocyte count, erythrocyte adenosine deaminase activity, fetal hemoglobin measurement, bone marrow aspiration and biopsy		https://pubmed.ncbi.nlm.nih.gov/18671700/; https://pubmed.ncbi.nlm.nih.gov/32343795/
RPS24-related Diamond-Blackfan anemia	RPS24	Hematologic disorders	Diamond-Blackfan anemia	610629	AD	Loss of function	RPS24-related Diamond-Blackfan anemia usually presents in infancy with macrocytic anemia. Severity is highly variable, ranging from mild or minimal anemia to severe fetal anemia. Congenital anomalies and growth delay are common, and affected individuals are at increased risk for malignancy.	Corticosteroids, red blood cell transfusion, HSCT	This condition often presents in the first year of life and has established, effective interventions that significantly reduce morbidity and mortality when initiated promptly.	CBC, reticulocyte count, erythrocyte adenosine deaminase activity, fetal hemoglobin measurement, bone marrow aspiration and biopsy		https://pubmed.ncbi.nlm.nih.gov/18671700/; https://pubmed.ncbi.nlm.nih.gov/32343795/
RPS26-related Diamond-Blackfan anemia	RPS26	Hematologic disorders	Diamond-Blackfan anemia	613309	AD	Loss of function	RPS26-related Diamond-Blackfan anemia usually presents in infancy with severe anemia. Many affected individuals also have growth delay and congenital anomalies involving the thumbs, face, heart, or genitourinary system. Disease severity varies, and some individuals have mild or incomplete features.	Corticosteroids, red blood cell transfusion, HSCT	This condition often presents in the first year of life and has established, effective interventions that significantly reduce morbidity and mortality when initiated promptly.	CBC, reticulocyte count, erythrocyte adenosine deaminase activity, fetal hemoglobin measurement, bone marrow aspiration and biopsy		https://pubmed.ncbi.nlm.nih.gov/18671700/; https://pubmed.ncbi.nlm.nih.gov/32343795/
RPS29-related Diamond-Blackfan anemia	RPS29	Hematologic disorders	Diamond-Blackfan anemia	615909	AD	Unknown	RPS29-related Diamond-Blackfan anemia typically presents in the first year of life with severe anemia. About half of affected individuals have congenital anomalies such as craniofacial differences, thumb abnormalities, heart defects, or growth delay. Some individuals with pathogenic variants may have few or no symptoms.	Corticosteroids, red blood cell transfusion, HSCT	This condition often presents in the first year of life and has established, effective interventions that significantly reduce morbidity and mortality when initiated promptly.	CBC, reticulocyte count, erythrocyte adenosine deaminase activity, fetal hemoglobin measurement, bone marrow aspiration and biopsy		https://pubmed.ncbi.nlm.nih.gov/18671700/; https://pubmed.ncbi.nlm.nih.gov/32343795/
RPS7-related Diamond-Blackfan anemia	RPS7	Hematologic disorders	Diamond-Blackfan anemia	612563	AD	Unknown	RPS7-related Diamond-Blackfan anemia presents with anemia in infancy or childhood. Congenital anomalies and growth delay are common, but symptoms vary widely. Some individuals have only mild anemia or physical differences without anemia.	Corticosteroids, red blood cell transfusion, HSCT	This condition often presents in the first year of life and has established, effective interventions that significantly reduce morbidity and mortality when initiated promptly.	CBC, reticulocyte count, erythrocyte adenosine deaminase activity, fetal hemoglobin measurement, bone marrow aspiration and biopsy		https://pubmed.ncbi.nlm.nih.gov/18671700/; https://pubmed.ncbi.nlm.nih.gov/32343795/
RPSA-related congenital asplenia	RPSA	Inborn errors of immunity	Other inborn errors of immunity related to non-hematopoietic tissues	271400	AD	Loss of function	RPSA-related disease is characterized by absence or underdevelopment of the spleen from birth. Affected individuals are at increased risk for severe bacterial infections, often presenting in infancy or early childhood. Other organs typically develop normally.	Infection monitoring and prevention	This condition may cause a very high mortality if untreated, but infection monitoring and prevention can reduce the risk for critical illness.	CBC with differential, peripheral blood smear, pitted red blood cells, splenic imaging	No intragenic CNVs will be reported due to technical limitations	https://pubmed.ncbi.nlm.nih.gov/23579497/
RRAS2-related RASopathy	RRAS2	Cardiac disorders	Congenital heart disease	618624	AD	Unknown	RRAS2-related Noonan syndrome presents with characteristic facial features, short stature, and congenital heart disease. Additional features may include skeletal differences, bleeding tendencies, developmental delays, and genital anomalies. Clinical severity varies among individuals.	Echocardiogram, renal US, coagulation screening	Early detection allows for identification of congenital heart disease, surveillance for cardiomyopathy, and identification of bleeding dyscrasias prior to surgeries or procedures.	No confirmatory laboratory exists, but clinical diagnostic criteria have been published (van der Burgt)		https://rasopathiesnet.org/wp-content/uploads/2014/01/265_Noonan_Guidelines.pdf
RTEL1-related telomere biology disorder	RTEL1	Inborn errors of immunity	Bone marrow failure syndromes	615190	AR	Loss of function	RTEL1-related disorders often present with bone marrow failure, low blood cell counts, and features of dyskeratosis congenita. Affected individuals may also have abnormal skin pigmentation, nail changes, lung or liver disease, and growth delay. Severe forms present in childhood with immune deficiency and neurologic involvement.	Infection prophylaxis, transfusions, consideration of HSCT, malignancy surveillance	This condition may cause progressive bone marrow failure or immunodeficiency. Early detection and treatment with hematopoietic stem cell transplantation may reduce the risk of malignancy and the need for transfusions.	CBC with differential, telomere length, hemoglobin F, CMP, lipid panel, LDH, uric acid, TSH, free T4, thyroid-binding globulin, lymphocyte subsets, immunoglobulin levels, CD4 recent thymic emigrants, androgen testing, bone marrow evaluation if cytopenias, microcephaly, neurodevelopmental abnormalities, IBD-like disease, mucocutaneous features, pulmonary fibrosis, hepatic fibrosis, malignancy risk including MDS and AML, lymphoma, GI adenocarcinoma, skin cancer, cerebellar hypoplasia		https://pubmed.ncbi.nlm.nih.gov/23453664/; https://pubmed.ncbi.nlm.nih.gov/23329068/
RYR1-related malignant hyperthermia	RYR1	Inherited metabolic disorders	Pharmacologic disorders	145600	AD	New function	RYR1-related myopathies usually present in infancy or early childhood with low muscle tone and muscle weakness. Breathing difficulties, spinal rigidity, and delayed motor development may occur. Disease severity ranges from mild weakness to severe, life-limiting disease.	Avoidance of volatile agents and succinylcholine, availability of dantrolene when anesthesia is needed	This condition may result in life-threatening hyperthermia, muscle rigidity, electrolyte abnormalities, or cardiac arrhythmia if a child is exposed to the specific anesthetic agents.	No suggestive biomarker is available, but precautions are low-risk and of potential high benefit		https://www.ncbi.nlm.nih.gov/books/NBK1146/
RYR2-related arrhythmogenic disorder	RYR2	Cardiac disorders	Hereditary arrhythmia	604772	AD	Unknown	RYR2-related disease typically presents in childhood with fainting, seizures, or cardiac arrest triggered by exercise or emotional stress. The heart structure is usually normal, but dangerous heart rhythm disturbances occur. Severity varies, even within families.	Beta blockers, implantable cardioverter-defibrillator	This condition may cause life-threatening heart arrhythmias if untreated.	EKG, Holter monitor		https://pubmed.ncbi.nlm.nih.gov/20301466/
SAMD9-related MIRAGE syndrome	SAMD9	Inborn errors of immunity	Bone marrow failure syndromes	617053	AD	New function	SAMD9-related disease often presents in infancy with poor growth, recurrent infections, adrenal insufficiency, and gastrointestinal problems. Many individuals also develop blood disorders such as bone marrow failure or myelodysplasia. Features and severity vary widely.	Infection prophylaxis, transfusions, consideration of HSCT	This condition may cause a range of symptoms, including bone marrow failure. Early detection may enable infection prophylaxis and the consideration of hematopoietic stem cell transplantation to reduce morbidity and mortality.	CBC with differential, somatic NGS for second-site SAMD9L mutations, CMP, lymphocyte subsets, immunoglobulin levels, abdominal US, endocrine evaluation, bone marrow evaluation with cytogenetics Growth restriction, neurodevelopmental abnormalities, hypotonia, adrenal insufficiency, genitourinary anomalies, risk for MDS with monosomy 7 or del(7q)	Will only report GOF variants	https://www.ncbi.nlm.nih.gov/books/NBK564655/
SAMD9L-related ataxia-pancytopenia syndrome	SAMD9L	Inborn errors of immunity	Bone marrow failure syndromes	159550	AD	New function	SAMD9L-related disease presents with balance and coordination difficulties along with low blood cell counts. Neurologic symptoms may include gait instability and abnormal eye movements. Affected individuals are at increased risk for bone marrow failure and blood cancers.	Infection prophylaxis, transfusions, consideration of HSCT, malignancy surveillance	This condition may cause a range of symptoms, including bone marrow failure. Early detection may allow infection prophylaxis, and consideration of hematopoietic stem cell transplantation to reduce morbidity and mortality	CBC with differential, reticulocyte count, immunoglobulin levels, lymphocyte subsets, chest X-ray, neurologic examination, bone marrow evaluation with cytogenetics, pulmonary involvement, MDS risk, neurologic abnormalities	Will only report GOF variants; will report whole gene deletions only	https://pubmed.ncbi.nlm.nih.gov/28202457/; https://www.ncbi.nlm.nih.gov/books/NBK435692/; https://www.pathologyoutlines.com/topic/bonemarrowneoplasticmyeloidgermlineSAMD9.html
SAR1B-related chylomicron retention disease	SAR1B	Gastrointestinal disorders	Disorders of lipoprotein metabolism	246700	AR	Loss of function	SAR1B-related disease presents in infancy with chronic diarrhea, fat malabsorption, and poor growth. Some individuals later develop neurologic symptoms such as weakness or coordination problems. Severity increases with age in untreated individuals.	Low-fat diet with supplementation of fat-soluble vitamins (A, D, E, and K), oral essential fatty acid supplementation	This condition may cause diarrhea in the first few years of life, along with poor growth and malabsorption of fat-soluble vitamins. Due to malabsorption of fat-soluble vitamins, some affected children also have abnormal bleeding, atypical pigmentation of the retina, or neurologic sequelae.	Cholesterol panel, triglycerides, apolipoprotein B, serum concentrations of fat-soluble vitamins, PT or INR, creatine kinase		https://pubmed.ncbi.nlm.nih.gov/35344313/
SCN1A-related developmental, epileptic encephalopathy and movement disorder	SCN1A	Neurologic disorders	Epilepsies	607208	AD	Unknown	SCN1A-related disorders usually present in infancy with seizures, often triggered by fever. Many affected individuals develop developmental delay and intellectual disability. Severity ranges from mild febrile seizures to severe, lifelong epilepsy.	Avoidance of carbamazepine, lamotrigine, vigabatrin, phenytoin, and acetaminophen	This condition may cause neurologic symptoms in the first year of life, particularly related to fever. Specific anti-seizure medications may improve symptoms. Acetaminophen should be avoided, as it can lead to liver failure.	EEG	Will plan to report variants associated with Dravet syndrome, but note that there are allelic disorders as well which cannot always be differentiated from the target disease	https://www.ncbi.nlm.nih.gov/books/NBK1318/
SCN5A-related arrhythmogenic disorder	SCN5A	Cardiac disorders	Hereditary arrhythmia	603830	AD	New function	SCN5A-related disease causes abnormal heart rhythms that may lead to fainting, seizures, or sudden death. Symptoms often occur during rest or sleep, but some individuals remain asymptomatic. Clinical expression varies widely.	Beta blockers, implantable cardioverter- defibrillator	This condition may cause life-threatening heart arrhythmias if untreated.	CBC with differential, somatic NGS assays to assess acquisition of second-site SAMD9L mutations, functional studies, comprehensive metabolic panel, lymphocyte subsets, immunoglobulin levels, physical examination for extra-hematopoietic features, abdominal US, endocrine studies (cortisol testing, thyroid function tests, thyroid-binding globulin), bone marrow evaluation with cytogenetics (especially for MDS with monosomy 7, del(7q), or UPD7q), evaluation by endocrinology, urology, hematology, and immunology, pre- and postnatal growth restriction, neurodevelopmental abnormalities, hypotonia, adrenal insufficiency (skin hyperpigmentation, salt wasting, adrenal hypoplasia on imaging), genitourinary anomalies (microphallus, cryptorchidism, hypospadias)	Will plan to report variants associated with long QT syndrome, but note that there are allelic disorders as well which cannot always be differentiated from the target disease; will report whole gene deletions only	https://pubmed.ncbi.nlm.nih.gov/11710892/; https://pubmed.ncbi.nlm.nih.gov/36310718/
SCN5A-related arrhythmogenic disorder	SCN5A	Cardiac disorders	Hereditary arrhythmia	603830	AD	Loss of function	SCN5A-related disease causes abnormal heart rhythms that may lead to fainting, seizures, or sudden death. Symptoms often occur during rest or sleep, but some individuals remain asymptomatic. Clinical expression varies widely.	Beta blockers, implantable cardioverter-defibrillator	This condition may cause life-threatening heart arrhythmias if untreated.	CBC with differential, somatic NGS assays to assess acquisition of second-site SAMD9L mutations, functional studies, comprehensive metabolic panel, lymphocyte subsets, immunoglobulin levels, physical examination for extra-hematopoietic features, abdominal US, endocrine studies (cortisol testing, thyroid function tests, thyroid-binding globulin), bone marrow evaluation with cytogenetics (especially for MDS with monosomy 7, del(7q), or UPD7q), evaluation by endocrinology, urology, hematology, and immunology, pre- and postnatal growth restriction, neurodevelopmental abnormalities, hypotonia, adrenal insufficiency (skin hyperpigmentation, salt wasting, adrenal hypoplasia on imaging), genitourinary anomalies (microphallus, cryptorchidism, hypospadias)	Will plan to report variants associated with long QT syndrome, but note that there are allelic disorders as well which cannot always be differentiated from the target disease; whold gene deletions only	https://pubmed.ncbi.nlm.nih.gov/11710892/; https://pubmed.ncbi.nlm.nih.gov/36310718/
SCN8A-related epilepsy	SCN8A	Neurologic disorders	Epilepsies	617080	AD	New function	SCN8A-related disease often presents in infancy with seizures and developmental delay. Many affected individuals develop severe intellectual disability and movement disorders. Milder forms with later-onset seizures or isolated developmental differences also occur.	Sodium channel blockers	This condition may cause neurologic symptoms in the first year of life. Complete seizure control and EEG normalization may be achieved with anti-seizure medications that are not first-line treatments in infants.	EEG	Will plan to report variants associated with epilepsy, but note that there are allelic disorders associated with movement disorders as well which cannot always be differentiated from the target disease	https://pubmed.ncbi.nlm.nih.gov/31904124/; https://pubmed.ncbi.nlm.nih.gov/27559564/
SCNN1A-related pseudohypoaldosteronism	SCNN1A	Endocrine disorders	Mineralocorticoid disorders	264350	AR	Loss of function	SCNN1A-related disease may present in infancy with life-threatening salt loss and dehydration. Some individuals develop chronic lung disease resembling cystic fibrosis. Cardiac rhythm abnormalities have also been reported.	Sodium chloride, calcium channel blocker, clonidine, spironolactone, depending on genotype	This condition may cause hypertension and heart block in the first year of life, which can be improved by early treatment.	Blood pressure measurement, serum electrolytes, aldosterone, renin levels		https://pubmed.ncbi.nlm.nih.gov/23416952/
SCNN1B-related pseudohypoaldosteronism	SCNN1B	Endocrine disorders	Mineralocorticoid disorders	620125	AR	Loss of function	SCNN1B-related disease may present in infancy with salt-wasting, dehydration, and poor growth. Other individuals develop early-onset high blood pressure or chronic lung disease. Symptoms and severity vary depending on the condition.	Sodium chloride, calcium channel blocker, clonidine, spironolactone, depending on genotype	This condition may cause hypertension and heart block in the first year of life, which can be improved by early treatment.	Blood pressure measurement, serum electrolytes, aldosterone, renin levels		https://pubmed.ncbi.nlm.nih.gov/31018202/; https://pubmed.ncbi.nlm.nih.gov/32840096/
SCNN1G-related pseudohypoaldosteronism	SCNN1G	Endocrine disorders	Mineralocorticoid disorders	620126	AR	Loss of function	SCNN1G-related disease can present with early-onset hypertension or neonatal salt-wasting. Some individuals experience failure to thrive and electrolyte imbalances in infancy. Expression is variable within families.	Sodium chloride, calcium channel blocker, clonidine, spironolactone, depending on genotype	This condition may cause hypertension and heart block in the first year of life, which can be improved by early treatment.	Blood pressure measurement, serum electrolytes, aldosterone, renin levels		https://pubmed.ncbi.nlm.nih.gov/8589714/; https://pubmed.ncbi.nlm.nih.gov/27485500/
SERPINF1-related osteogenesis imperfecta	SERPINF1	Endocrine disorders	Bone disorders	613982	AR	Loss of function	SERPINF1-related disease presents in infancy or early childhood with frequent fractures and progressive bone weakness. Affected individuals do not typically have blue sclera or hearing loss. Bone disease becomes more severe with age.	Bisphosphonates	This condition may put affected children at risk for skeletal fractures. Bisphosphonates may help decrease fracture rate.	Skeletal survey	Will report whole gene deletions only	https://pubmed.ncbi.nlm.nih.gov/40650436/
SERPINH1-related osteogenesis imperfecta	SERPINH1	Endocrine disorders	Bone disorders	613848	AR	Loss of function	SERPINH1-related disease causes bone fragility, fractures, and skeletal deformities beginning in early life. Growth delay, joint laxity, and respiratory problems may occur. Severity varies widely.	Bisphosphonates	This condition may put affected children at risk for skeletal fractures. Bisphosphonates may help decrease fracture rate.	Skeletal survey		https://pubmed.ncbi.nlm.nih.gov/29481978/
SFTPC-related surfactant metabolism dysfunction	SFTPC	Pulmonary disorders	Surfactant deficiency	610913	AD	Unknown	SFTPC-related disease presents with chronic lung disease that may begin in infancy or adulthood. Symptoms include breathing difficulty, low oxygen levels, and progressive lung scarring. Disease course is highly variable.	Glucocorticoid steroid treatment	This condition may cause lung disease in infancy. Early initiation of treatment with surfactant can prevent respiratory distress and failure.	History of respiratory distress, lung biopsy, high resolution inspiratory/expiratory chest CT with evidence of interstitial lung disease	No intragenic CNVs will be reported due to technical limitations	https://pubmed.ncbi.nlm.nih.gov/35098209/; https://pubmed.ncbi.nlm.nih.gov/33179299/
SGPL1-related sphingosine phosphate lyase insufficiency syndrome	SGPL1	Inborn errors of immunity	Other defects	617575	AR	Loss of function	SGPL1-related sphingosine phosphate lyase insufficiency syndrome often begins in infancy with kidney disease causing swelling, protein loss in the urine, and high blood pressure. Many affected individuals also have growth delay, seizures, skin changes, hormone deficiencies, or immune problems. Brain and genitourinary abnormalities may be present, and severity varies.	Infection prevention, vitamin B6 supplementation	This condition may cause infantile-onset steroid-resistant nephrotic syndrome, immunodeficiency leading to recurrent infections, and other symptoms. Early detection is important as allows for proactive infection and adrenal insufficiency monitoring and treatment, and initiation of B6 supplementation in some genotypes.	CBC with differential, TBNK cell panel, naïve and memory T cells, CD4 RTE, TRECs, immunoglobulins, CMP, urinalysis, urine protein, urine creatinine, cortisol, ACTH stimulation test, TSH, free T4		https://pubmed.ncbi.nlm.nih.gov/28165339/
SH2B3-related myeloproliferative and autoimmune spectrum disorder	SH2B3	Inborn errors of immunity	Autoimmunity with or without lymphoproliferation	Not in OMIM	AR	Loss of function	SH2B3-related myeloproliferative disease typically presents in the newborn period with low platelet counts, enlarged spleen, and abnormal blood cell findings. Over time, some individuals develop autoimmune conditions such as thyroid disease, diabetes, or liver inflammation. Growth delay may also occur.	Immunomodulation, organ-specific surveillance, cancer surveillance, HSCT	This condition may cause myeloproliferation and autoinflammatory disease. Early detection and treatment may help prevent complications.	CBC with differential, bone marrow evaluation, CMP, inflammatory markers, tissue-specific autoantibodies, increased pJAK2 and pSTAT5 signaling, neurodevelopmental delays, hepatosplenomegaly, myeloproliferative disorder with multiorgan autoimmunity including hypothyroidism, diabetes mellitus, hepatitis, alopecia areata		https://pubmed.ncbi.nlm.nih.gov/37206266/; https://pubmed.ncbi.nlm.nih.gov/37981895/
SH2D1A-related lymphoproliferative disorder	SH2D1A	Inborn errors of immunity	Susceptibility to EBV and lymphoproliferative conditions	308240	XL	Loss of function	SH2D1A-related X-linked lymphoproliferative syndrome usually presents in childhood with severe immune reactions to Epstein–Barr virus infection. Affected individuals may develop overwhelming inflammation, abnormal antibody levels, or lymphoid overgrowth. Disease severity varies, even among family members.	HSCT, abatacept, rapamycin, emapalumab	This condition may cause autoimmune lymphoproliferative syndrome, but targeted treatment can improve the symptoms and outcomes.	SAP flow cytometry, IgG, IgA, IgM, IgE	Will report in males only	https://pubmed.ncbi.nlm.nih.gov/31261087/; https://pmc.ncbi.nlm.nih.gov/articles/PMC9121170/; https://pubmed.ncbi.nlm.nih.gov/33668198/; https://pubmed.ncbi.nlm.nih.gov/23158016/
SHH-related holoprosencephaly spectrum disorder	SHH	Endocrine disorders	Pituitary hormone disorders	147250	AD	Loss of function	SHH-related holoprosencephaly presents with abnormal brain and facial development that can range from very mild to severe. Features may include developmental delay, seizures, craniofacial differences, pituitary dysfunction, and vision problems. Some individuals have only subtle facial findings, while others have major brain malformations.	rhGH, levothyroxine	This condition may present with neonatal hypoglycemia, which may lead to permanent neurologic injury. Some children may also have hypothyroidism. Delayed treatment of hypothyroidism can cause permanent neurologic damage.	LH, FSH, testosterone or estradiol, TSH, fT4, cortisol, ACTH, IGF-1, prolactin		https://pubmed.ncbi.nlm.nih.gov/23476075/; https://pubmed.ncbi.nlm.nih.gov/22897141/
SI-related sucrase-isomaltase deficiency	SI	Gastrointestinal disorders	Congenital diarrheal disorders	222900	AR	Loss of function	SI-related sucrase-isomaltase deficiency causes digestive symptoms after consuming certain sugars. Affected individuals may have chronic diarrhea, bloating, abdominal pain, vomiting, and poor growth, often beginning in infancy or childhood. Severity varies, and some individuals may also have milder symptoms.	Avoidance of sucrose and isomaltose	This condition may cause diarrhea and dehydration. A specialized diet can improve symptoms.	13C-sucrose labeled breath test, duodenal diasaccharidase analysis.	Will report whole gene deletions only	https://pubmed.ncbi.nlm.nih.gov/33772704/; https://pubmed.ncbi.nlm.nih.gov/33567694/; https://pubmed.ncbi.nlm.nih.gov/38327254/
SKIC3-related trichohepatoenteric syndrome	SKIC3	Inborn errors of immunity	Other defects	222470	AR	Loss of function	SKIC3-related trichohepatoenteric syndrome presents early in life with intractable diarrhea and failure to thrive. Affected individuals often have hair abnormalities, distinctive facial features, immune deficiency, and growth restriction. Liver disease, developmental delay, and heart defects may also be present.	Infection prophylaxis, prompt initiation of PN, monitoring of liver disease	This condition may cause immunodeficiency. Early detection enables prevention and timely treatment of infections, as well as surveillance of liver disease.	CBC with differential, T/B/NK cell, Immunoglobulins, B cell subset, CMP, EBV PCR/titers, lymphocyte proliferation to mitogen and anti-CD3, HLH labs if indicated, intractable diarrhea, growth failure, wooly and brittle hair, cafe au lait spots, dental abnormalities		https://pubmed.ncbi.nlm.nih.gov/40675981/
SKIV2L-related trichohepatoenteric syndrome	SKIC2	Inborn errors of immunity	Other defects	614602	AR	Loss of function	SKIC2-related trichohepatoenteric syndrome usually presents in infancy with severe, persistent diarrhea and poor growth. Many individuals also have abnormal hair texture, distinctive facial features, immune deficiency, and recurrent infections. Liver disease, developmental delay, and heart defects may occur.	Infection prophylaxis, prompt initiation of PN, monitoring of liver disease	This condition may cause immunodeficiency. Early detection enables prevention and timely treatment of infections, as well as surveillance of liver disease.	CBC with differential, T/B/NK cell, Immunoglobulins, B cell subset, CMP, EBV PCR/titers, lymphocyte proliferation to mitogen and anti-CD3, HLH labs if indicated, intractable diarrhea, growth failure, wooly and brittle hair, cafe au lait spots, dental abnormalities	No intragenic CNVs will be reported due to technical limitations	https://pubmed.ncbi.nlm.nih.gov/22444670/
SLC12A1-related Bartter syndrome	SLC12A1	Renal disorders	Salt-wasting tubulopathies	601678	AR	Loss of function	SLC12A1-related Bartter syndrome typically presents before or shortly after birth with excessive urine output, dehydration, and poor growth. Other features may include low blood pressure, muscle weakness, seizures, and kidney calcifications. Severity ranges from severe neonatal disease to milder later-onset forms.	Sodium chloride, potassium chloride, indomethacin	This condition may cause life threatening dehydration and electrolyte abnormalities. Early detection can enable timely treatment.	Serum electrolytes, prostaglandin E2, plasma renin and aldosterone, fractional excretion of potassium, calcium and chloride		https://pubmed.ncbi.nlm.nih.gov/30519073/
SLC12A3-related Gitelman syndrome	SLC12A3	Renal disorders	Salt-wasting tubulopathies	263800	AR	Loss of function	SLC12A3-related Gitelman syndrome often presents in childhood or adolescence with fatigue, muscle weakness, and low blood pressure. Individuals may experience cramps, seizures, abdominal pain, or vomiting. Symptoms are variable and may be mild in some people.	Sodium chloride, potassium chloride, magnesium	This condition may present in the first year of life with electrolyte abnormalities. Early detection and treatment can improve serum potassium and magnesium levels, muscle weakness, tetany fatigue, palpitations, and thyroid dysfunction.	Serum electrolytes, magnesium, fractional excretion of potassium, sodium, chloride and magnesium		https://pubmed.ncbi.nlm.nih.gov/20552229/; https://pubmed.ncbi.nlm.nih.gov/31578736/
SLC13A5-related developmental and epileptic encephalopathy	SLC13A5	Neurologic disorders	Epilepsies	615905	AR	Loss of function	SLC13A5-related epileptic encephalopathy begins in the newborn period with severe seizures that are often difficult to control. Affected individuals typically have profound developmental delay and intellectual disability. Movement abnormalities, small head size, and dental differences may occur.	Uridine, ketogenic diet, stiripentol	This condition may cause seizures, which can be improved with timely initiation of the appropriate treatment.	EEG		https://pubmed.ncbi.nlm.nih.gov/35277149/; https://pubmed.ncbi.nlm.nih.gov/34677420/
SLC18A3-related myasthenia	SLC18A3	Neurologic disorders	Congenital myasthenic syndromes	617239	AR	Loss of function	SLC18A3-related congenital myasthenic syndrome causes muscle weakness beginning at birth or in early infancy. Symptoms may include low muscle tone, breathing pauses, drooping eyelids, and fatigable weakness. Severity ranges from mild weakness to life-threatening respiratory involvement.	AChE inhibitors	Early detection of this condition enables identification of the genetic cause of congenital myasthenic syndrome, which affects the selection of the appropriate treatment plan. Individuals with this form of the condition may show some improvement in respiratory insufficiency with acetylcholinesterase inhibitors.	Repetitive nerve stimulation		https://www.ncbi.nlm.nih.gov/books/NBK1168/
SLC19A2-related thiamine-responsive megaloblastic anemia	SLC19A2	Endocrine disorders	Congenital hyperinsulinism, neonatal diabetes mellitus, and pancreatic beta cell disorders	249270	AR	Loss of function	SLC19A2-related disease typically presents in infancy or childhood with anemia, diabetes, and hearing loss. Some individuals also develop vision problems, heart abnormalities, or neurologic symptoms. Severity and age of onset vary.	Thiamine, insulin	This condition may cause megaloblastic anemia, diabetes, or hearing loss. Treatment with thiamine may delay the onset of diabetes in some cases.	Glucose tolerance test, hemoglobin A1C, insulin level, glucose levels, complete blood count with MCV, B12 and folate levels		https://pubmed.ncbi.nlm.nih.gov/29450569/
SLC19A3-related thiamine metabolism dysfunction	SLC19A3	Inherited metabolic disorders	Disorders of thiamine metabolism	607483	AR	Loss of function	SLC19A3-related disease presents with episodes of brain dysfunction that may include seizures, movement disorders, and loss of developmental skills. Symptoms often appear in infancy or childhood and may worsen during illness or stress. Long-term neurologic impairment is common.	Oral biotin and thiamine	Early detection and treatment may prevent basal ganglia stroke.	Lactate, plasma amino acids, MRI/MRS of brain		https://pubmed.ncbi.nlm.nih.gov/23269594/; https://pubmed.ncbi.nlm.nih.gov/31951338/
SLC22A5-related primary systemic carnitine deficiency	SLC22A5	Inherited metabolic disorders	Disorders of carnitine metabolism	212140	AR	Loss of function	SLC22A5-related primary carnitine deficiency has a wide range of presentations, from infancy to adulthood. Affected individuals may develop low blood sugar, muscle weakness, heart disease, or fatigue, while others have few or no symptoms. Severity varies greatly.	Supplemental carnitine	This condition may lead to dilated cardiomyopathy or hypoglycemia, which can improve following the initiation of carnitine supplementation.	Free and total carnitine, urine carnitine level		https://pubmed.ncbi.nlm.nih.gov/3578191/
SLC25A1-related D-2- and L-2-hydroxyglutaric aciduria	SLC25A1	Neurologic disorders	Congenital myasthenic syndromes	618197	AR	Loss of function	SLC25A1-related disease often presents in the newborn period with severe muscle weakness, seizures, breathing difficulties, and developmental failure. Brain abnormalities are common, and affected infants may have life-threatening metabolic crises. Milder neuromuscular presentations have also been reported.	AChE inhibitors	Early detection of this condition enables identification of the genetic cause of congenital myasthenic syndrome, which affects the selection of the appropriate treatment plan. Individuals with this form of the condition may show improvement in respiratory insufficiency with acetylcholinesterase inhibitors.	Repetitive nerve stimulation	Will report whole gene deletions only	https://www.ncbi.nlm.nih.gov/books/NBK1168/
SLC25A13-related citrullinemia	SLC25A13	Inherited metabolic disorders	Urea cycle disorders and inherited hyperammonemias	605814	AR	Loss of function	SLC25A13-related disease often begins in infancy with poor growth and liver dysfunction. Some individuals improve in early childhood but later develop episodes of confusion, abnormal behavior, or coma due to high ammonia levels. Severity varies widely.	High-protein, low-carbohydrate diet, triheptanoin, medium chain triglyceride	Early detection and treatment with targeted dietary therapy improve liver disease.	Plasma amino acids, ammonia level		https://pubmed.ncbi.nlm.nih.gov/31255436/
SLC25A15-related hyperornithinemia-hyperammonemia-homocitrullinemia syndrome	SLC25A15	Inherited metabolic disorders	Urea cycle disorders and inherited hyperammonemias	238970	AR	Loss of function	SLC25A15-related HHH syndrome presents with episodes of high ammonia that can cause vomiting, lethargy, confusion, or coma. Over time, individuals may develop developmental delay, movement problems, and progressive neurologic symptoms. Onset ranges from infancy to adulthood.	Protein-restriction, citrulline supplementation, nitrogen scavenger	This condition may cause life-threatening hyperammonemia if untreated.	Plasma amino acids, ammonia level, urine amino acids		https://pubmed.ncbi.nlm.nih.gov/30187369/
SLC25A20-related carnitine-acylcarnitine translocase deficiency	SLC25A20	Inherited metabolic disorders	Disorders of carnitine metabolism	212138	AR	Loss of function	SLC25A20-related disease typically presents in the newborn period with severe heart problems, muscle breakdown, seizures, and coma. Episodes are often triggered by fasting or illness. Later-onset and milder forms have been reported.	Triheptanoin, restriction of dietary fats, ammonia scavenger medications, dextrose-containing fluids as needed, management of cardiac arrhythmias as needed	Early detection and treatment may prevent hypoglycemic, hypoxic, or hyperammonemic brain injury in infants who may develop hyperammonemia or cardiac arrhythmia during the first year of life.	Acylcarnitine profile, urine organic acids		https://pubmed.ncbi.nlm.nih.gov/35862567/; https://pubmed.ncbi.nlm.nih.gov/33634872/; https://pubmed.ncbi.nlm.nih.gov/17277394/; https://pubmed.ncbi.nlm.nih.gov/17508264/
SLC25A38-related sideroblastic anemia	SLC25A38	Hematologic disorders	Hereditary anemias	205950	AR	Loss of function	SLC25A38-related disease causes anemia with iron overload, leading to fatigue, pallor, weakness, and enlarged liver or spleen. Severely affected children may have growth delay and developmental concerns. Severity ranges from mild to transfusion-dependent anemia.	Blood transfusion, HSCT	This condition may cause a microcytic, hypochromic, and severe anemia in infancy, requiring blood transfusion.	CBC, ferritin, bone marrow aspiration and biopsy		https://pubmed.ncbi.nlm.nih.gov/26637696/
SLC26A3-related secretory diarrhea	SLC26A3	Gastrointestinal disorders	Congenital diarrheal disorders	214700	AR	Loss of function	SLC26A3-related disease causes persistent watery diarrhea beginning before or shortly after birth. Affected infants may develop dehydration, electrolyte imbalances, abdominal swelling, and poor growth. Severity varies among individuals.	Omeprazole, fluid management, chloride, sodium, potassium, sodium butyrate	This condition may present shortly after birth with severe diarrhea, leading to electrolyte abnormalities.	Fecal chloride, serum electrolytes, history of diarrhea		https://pubmed.ncbi.nlm.nih.gov/31477378/; https://pubmed.ncbi.nlm.nih.gov/38734141/; https://pubmed.ncbi.nlm.nih.gov/33173177/
SLC26A4-related hearing loss	SLC26A4	Hearing loss disorders	Congenital hearing loss	274600	AR	Loss of function	SLC26A4-related conditions cause early-onset sensorineural hearing loss, often associated with balance problems. Some individuals also develop thyroid enlargement later in childhood or adulthood. Hearing loss severity varies.	Hearing aids, cochlear implants, ASL education	Early identification of hearing loss may improve language skills and allow for consideration of interventions. Thyroid laboratory screening can identify goiter and allow for iodine supplementation early in the course of disease.	Diagnostic hearing testing, CT or MRI scan for inner ear malformations (including enlarged cerebral aqueduct)		https://pubmed.ncbi.nlm.nih.gov/20301640/
SLC29A3-related histiocytosis-lymphadenopathy plus syndrome	SLC29A3	Inborn errors of immunity	Non-inflammasome related conditions	602782	AR	Loss of function	SLC29A3-related disorders present with darkened skin, excessive hair growth, hearing loss, diabetes, and enlarged lymph nodes. Many individuals also develop inflammation affecting the eyes, joints, or internal organs. Symptoms vary widely, even within families.	Immunomodulation (e.g., IL-6, JAK, MEK inhibition)	This condition may cause autoinflammation. Early detection enables consideration of targeted treatments, including immunomodulation.	Although no laboratory biomarkers exist, the presence of characteristic physical findings is highly suggestive of disease		https://pubmed.ncbi.nlm.nih.gov/22875837/
SLC2A1-related GLUT1 deficiency	SLC2A1	Neurologic disorders	Epilepsies	606777	AD	Loss of function	SLC2A1-related disease typically presents in infancy with seizures and developmental delay. Affected individuals may also experience movement disorders, speech difficulties, headaches, and episodic weakness. Severity ranges from mild movement symptoms to severe epilepsy.	Ketogenic diet	This condition may cause neurologic symptoms, but a specialized diet may prevent the onset of seizures.	Comparison of blood glucose concentration with CSF glucose concentration obtained after fast		https://pubmed.ncbi.nlm.nih.gov/20301603/; https://pubmed.ncbi.nlm.nih.gov/32913944/
SLC2A2-related Fanconi-Bickel syndrome	SLC2A2	Endocrine disorders	Congenital hyperinsulinism, neonatal diabetes mellitus, and pancreatic beta cell disorders	227810	AR	Loss of function	SLC2A2-related disease presents in infancy with low blood sugar, enlarged liver, poor growth, and bone weakness. Affected individuals often have kidney dysfunction and intolerance to certain sugars. Skeletal problems and delayed development may occur.	Insulin, pancreatic enzymes	This condition may cause diabetes mellitus in the first year of life.	Glucose, insulin level, C-peptide		https://pubmed.ncbi.nlm.nih.gov/20301620/
SLC34A1-related infantile hypercalcemia	SLC34A1	Endocrine disorders	Bone disorders	616963	AR	Loss of function	SLC34A1-related disease often presents in infancy with vomiting, dehydration, and poor growth due to high calcium levels. Kidney calcifications and later kidney stones may develop. Severity ranges from transient infancy symptoms to long-term kidney disease.	Phosphate, vitamin D supplementation	This condition may cause infantile hypercalcemia, which may be characterized by failure to thrive, vomiting, dehydration, and nephrocalcinosis.	Renal US, plasma phosphate, plasma calcium, creatinine level, urine calcium/creatinine ratio, fractional excretion of phosphate		https://pubmed.ncbi.nlm.nih.gov/26047794/
SLC34A3-related hypophosphatemic rickets	SLC34A3	Endocrine disorders	Bone disorders	241530	AR	Loss of function	SLC34A3-related disease causes weak bones, bone pain, limb deformities, and muscle weakness in childhood. Some individuals also develop kidney stones. Symptoms vary in severity.	Calcitriol, phosphate, burosumab	This condition may cause hypophosphatemic rickets. Treatment improves renal tubular phosphate reabsorption, serum phosphorus levels, linear growth, physical function, and reduces pain and the severity of rickets.	Plasma phosphate, urine calcium level	Will report whole gene deletions only	https://pubmed.ncbi.nlm.nih.gov/38642991/
SLC35A2-related congenital disorder of glycosylation (CDG IIm)	SLC35A2	Inherited metabolic disorders	Disorders of multiple glycosylation pathways	300896	XL	Loss of function	SLC35A2-related disease presents with severe developmental delay and early-onset epilepsy. Many individuals have feeding difficulties, growth failure, recurrent infections, and skeletal abnormalities. Neurologic severity is highly variable.	D-galactose	This condition may cause a range of neurologic symptoms. Early identification enables timely monitoring and treatment.	Carbohydrate deficient transferrin, N-glycan profile	Will report in males and females	https://pubmed.ncbi.nlm.nih.gov/32103184/; https://pubmed.ncbi.nlm.nih.gov/24115232/; https://pubmed.ncbi.nlm.nih.gov/29907092/
SLC35C1-related congenital disorder of glycosylation (CDG IIc)	SLC35C1	Inborn errors of immunity	Defects of motility	266265	AR	Loss of function	SLC35C1-related disease presents with severe growth restriction, intellectual disability, and recurrent infections. Affected individuals often have persistently high white blood cell counts. Developmental delay is common.	Fucose, immune prophylaxis, seizure management	This condition may cause a range of symptoms, including recurrent infections. Early treatment may improve outcomes.	CBC with differential, flow cytometry for CD15s (Quest), bombay blood group, short stature, FTT, intellectual disability		https://pubmed.ncbi.nlm.nih.gov/10356134/; https://pubmed.ncbi.nlm.nih.gov/11326279/
SLC37A4-related glycogen storage disease 1	SLC37A4	Inborn errors of immunity	Congenital neutropenias	232220	AR	Loss of function	SLC37A4-related disease presents in infancy with low blood sugar, enlarged liver and kidneys, poor growth, and metabolic abnormalities. Many individuals also have chronic neutropenia and recurrent infections. Liver and kidney complications may progress over time.	Avoidance of fasting, continuous glucose monitoring, bedtime cornstarch supplementation, empagliflozin	Early detection and avoidance of fasting can prevent severe hypoglycemia leading to morbidity and mortality.	CBC with differential (ANC), glucose levels (fasting hypoglycemia), lactate, uric acid, lipid panel, liver function tests, abdominal US, exam for extra-hematopoietic complications mentioned in L, serial CBC with differential, glucose monitoring, lactate, uric acid, liver enzymes, bone marrow evaluation, liver biopsy if hepatomegaly, endoscopy if IBD, renal function, bone density, lipid levels, neutropenia/neutrophil dysfunction, hypoglycemia, hepatomegaly, lactic acidosis, hyperuricemia, IBD, recurrent infections, short stature/failure to thrive, hypertension, xanthomas, hyperlipidemia		https://pubmed.ncbi.nlm.nih.gov/38277989/; https://pubmed.ncbi.nlm.nih.gov/25356975/
SLC39A14-related hypermanganesemia	SLC39A14	Inherited metabolic disorders	Disorders of manganese metabolism	617013	AR	Loss of function	SLC39A14-related disease presents after normal early development with progressive movement problems. Affected children develop muscle stiffness, dystonia, loss of motor skills, and difficulty swallowing or speaking.	Manganese chelation therapy with EDTA-CaNa2, iron	This condition may cause a range of neurologic symptoms. Presymptomatic or early treatment can improve neurologic outcomes.	Manganese level	Will report whole gene deletions only	https://pubmed.ncbi.nlm.nih.gov/36247901/
SLC39A4-related acrodermatitis enteropathica zinc-deficient	SLC39A4	Inherited metabolic disorders	Disorders of zinc metabolism	201100	AR	Loss of function	SLC39A4-related acrodermatitis enteropathica usually starts in early infancy with diarrhea, poor weight gain, and a rash around the mouth/diaper area and on the hands and feet. Many infants also have hair loss and are more prone to infections.	Zinc	This condition may cause severe skin rashes, typically when infants wean from breast milk, or earlier in formula-fed infants. In many cases, symptoms can be resolved with zinc therapy.	Serum zinc level		https://pubmed.ncbi.nlm.nih.gov/40584104/
SLC39A7-related immunodeficiency	SLC39A7	Inborn errors of immunity	Severe reduction in all serum Ig isotypes with profoundly decreased or absent B cells, agammaglobulinemia	619693	AR	Unknown	SLC39A7-related immunodeficiency typically presents in infancy or early childhood with frequent infections due to very low antibody levels and absent B cells. T cells are usually normal. Some individuals also have poor growth, low platelet counts, and skin problems.	IgRT, immune prophylaxis, HSCT, Zn supplementation	This condition may cause infantile-onset infections, agammaglobulinemia, absent circulating B cells, and, in some cases, severe blistering dermatosis. Early detection is important as allows for infection monitoring and treatment with prophylaxis.	Immunoglobulin levels, lymphocyte subsets (B cells), serum and total body zinc levels, bone marrow aspiration + flow cytometry, block at pro-B → pre-B transition (should see CD19+ CD10+ cells (pro-B) but not later stages (small pre-B, immature B)), agammaglobulinemia, B cells (severe block at the pro → pre-stage of B cell development), recurrent bacterial infections, decreased cytoplasmic free Zn, increased ER Zn	No intragenic CNVs will be reported due to technical limitations	https://pubmed.ncbi.nlm.nih.gov/30718914/
SLC39A8-related congenital disorder of glycosylation (CDG IIn)	SLC39A8	Inherited metabolic disorders	Disorders of manganese metabolism	616721	AR	Unknown	SLC39A8-related congenital disorder of glycosylation often begins in infancy with low muscle tone and developmental delay. Seizures, vision problems, poor growth, and brain changes may occur.	Manganese	This condition may cause motor delay, hearing loss, or other neurological manifestations if untreated. Manganese supplementation has been demonstrated to improve symptoms.	Carbohydrate deficient transferrin, N-glycan profile		https://pubmed.ncbi.nlm.nih.gov/28749473/
SLC46A1-related hereditary folate malabsorption	SLC46A1	Inborn errors of immunity	Defects of vitamin B12 and folate metabolism	229050	AR	Loss of function	SLC46A1-related hereditary folate malabsorption usually presents in infancy with diarrhea, poor growth, anemia, and immune dysfunction. Low folate in the brain can lead to seizures or developmental delays during early childhood.	High dose folinic acid	Early detection allows for the prevention and timely treatment of infections, Treatment with folinic acid also may prevent or mitigate neurologic symptoms.	Serum and CSF folate, plasma methionine, immunoglobulins, CBC with differential, brain imaging, intracranial calcifications, basal ganglia most common, neurologic signs, seizures, early treatment prevent or decrease	No intragenic CNVs will be reported due to technical limitations	https://pubmed.ncbi.nlm.nih.gov/20795774/
SLC4A1-related renal tubular acidosis	SLC4A1	Renal disorders	Renal tubular acidosis	611590	AR	Loss of function	SLC4A1-related conditions can affect red blood cells or the kidneys. Some individuals develop hemolytic anemia with jaundice, enlarged spleen, and gallstones. Others develop distal renal tubular acidosis, which can cause poor growth, kidney stones or calcium deposits in the kidneys, bone weakening/rickets, low potassium with muscle weakness, and a high urine pH. Severity ranges from mild later-onset disease to more severe infantile presentations.	Oral alkali replacement therapy, potassium chloride	This condition may cause a range of symptoms, including dehydration, electrolyte abnormalities, or hemolytic anemia. Early detection and treatment is needed for timely treatment of electrolyte abnormalities.	Serum electrolytes, urinary pH		https://pubmed.ncbi.nlm.nih.gov/33914889/
SLC52A2-related riboflavin transporter deficiency	SLC52A2	Neurologic disorders	Riboflavin transport disorders	614707	AR	Loss of function	SLC52A2-related disorders often present in childhood with progressive hearing loss and vision problems from optic nerve damage. Many individuals develop worsening weakness, trouble walking, and breathing problems due to nerve and muscle involvement.	Riboflavin	This condition may cause hearing, vision, and muscle problems. When untreated, most infants with riboflavin transporter deficiency rapidly become ventilator-dependent and die in the first decade of life. Riboflavin supplementation is effective and possibly lifesaving.	Acylcarnitine profile, urine organic acids		https://pubmed.ncbi.nlm.nih.gov/30793323/
SLC52A3-related riboflavin transporter deficiency	SLC52A3	Neurologic disorders	Riboflavin transport disorders	211530	AR	Loss of function	SLC52A3-related disorders often begin in infancy or early childhood with sudden or progressive weakness, low muscle tone, and problems with swallowing and breathing. Many individuals also have hearing loss, though some do not.	Riboflavin	This condition may cause hearing, vision, and muscle problems. When untreated, most infants with riboflavin transporter deficiency rapidly become ventilator-dependent and die in the first decade of life. Riboflavin supplementation is effective and possibly lifesaving.	Acylcarnitine profile, urine organic acids		https://pubmed.ncbi.nlm.nih.gov/26072523/
SLC5A1-related glucose and galactose malabsorption	SLC5A1	Gastrointestinal disorders	Congenital diarrheal disorders	606824	AR	Loss of function	SLC5A1-related glucose and galactose malabsorption typically presents in early infancy with severe watery diarrhea, dehydration, and failure to thrive soon after feeding begins.	Elimination of glucose and galactose from diet	This condition may cause diarrhea and dehydration. A specialized diet can improve symptoms.	Fecal reducing substances, fecal and serum electrolytes, glucose containing and glucose-free formula trial	Will report whole gene deletions only	https://pubmed.ncbi.nlm.nih.gov/32946683/
SLC5A5-related hypothyroidism	SLC5A5	Endocrine disorders	Thyroid disorders	274400	AR	Loss of function	SLC5A5-related iodide transport defect causes congenital hypothyroidism, which may present with prolonged jaundice, low muscle tone, a hoarse cry, large tongue, and sometimes a goiter. Without appropriate management, thyroid hormone deficiency can lead to poor growth and intellectual disability.	Levothyroxine	This condition may cause primary congenital hypothyroidism. Delayed treatment can lead to permanent neurological damage.	TSH, fT4	No intragenic CNVs will be reported due to technical limitations	https://pubmed.ncbi.nlm.nih.gov/33400193/
SLC5A6-related neurodegenerative disorder	SLC5A6	Neurologic disorders	Epilepsies	619903	AR	Loss of function	SLC5A6-related disease can present in infancy with poor growth and major feeding difficulties, sometimes requiring tube feeding. Some individuals also have vomiting, reflux, or gastrointestinal bleeding. Developmental delay or regression and microcephaly may occur, though some individuals have normal development.	Biotin, pantothenic acid, lipoate	This condition may cause a range of symptoms in the first year of life, including poor weight gain, developmental delay, seizures, cerebral palsy, or immunodeficiency. Targeted therapeutic intervention can lead to clinical improvement.	No confirmatory test exists prior to the onset of symptoms, but treatment is considered to be of low risk and potentially high benefit	No intragenic CNVs will be reported due to technical limitations	https://pubmed.ncbi.nlm.nih.gov/27904971/; https://pubmed.ncbi.nlm.nih.gov/35013551/
SLC5A7-related myasthenia	SLC5A7	Neurologic disorders	Congenital myasthenic syndromes	617143	AR	Loss of function	SLC5A7-related congenital myasthenic syndrome usually presents at birth or in early infancy with low muscle tone, weakness, and episodes of apnea that can be life-threatening. Some individuals have eye and swallowing weakness and fatigue that worsens with activity.	AChE inhibitors	Early detection of this condition enables identification of the genetic cause of congenital myasthenic syndrome, which affects the selection of the appropriate treatment plan. Individuals with this form of the condition may show some improvement in respiratory insufficiency with acetylcholinesterase inhibitors.	Repetitive nerve stimulation		https://www.ncbi.nlm.nih.gov/books/NBK1168/
SLC6A5-related hyperekplexia	SLC6A5	Neurologic disorders	Hyperekplexia	614618	AR	Loss of function	SLC6A5-related hyperekplexia often begins in infancy with an exaggerated startle response to sound or touch and increased muscle stiffness. Some infants have dangerous apnea episodes. Symptoms often lessen over time, but the startle response can persist, and some individuals have developmental delays.	Clonazepam	This condition may present with abnormal muscle tone immediately after birth. Proper management alleviates stiffness and reduces the risk of complications, such as potentially life-threatening apnea during episodes of stiffness.	Generalized stiffness on physical exam, history of episodes of excessive startle		https://pubmed.ncbi.nlm.nih.gov/31604777/; https://pubmed.ncbi.nlm.nih.gov/20301437/
SLC6A8-related cerebral creatine deficiency	SLC6A8	Inherited metabolic disorders	Disorders of creatine metabolism	300352	XL	Loss of function	SLC6A8-related creatine transporter deficiency most often presents in early childhood with developmental delay, especially severe speech delay. Autism features, seizures, behavioral concerns, and low muscle tone are common. Movement problems such as can also occur.	Creatine monohydrate, arginine, glycine	This condition may cause a range of neurologic symptoms, but targeted treatment can improve disease severity.	Urine creatinine levels, MRS for creatinine	Will report in males and females	https://pubmed.ncbi.nlm.nih.gov/20301745/
SLC7A7-related lysinuric protein intolerance	SLC7A7	Inborn errors of immunity	Familial hemophagocytic lymphohistiocytosis	222700	AR	Loss of function	SLC7A7-related lysinuric protein intolerance often begins in infancy with poor feeding, vomiting, failure to thrive, and low muscle tone. Many children develop a strong dislike of high-protein foods and can become very ill after protein-heavy meals, with lethargy, behavior changes, or problems related to high ammonia levels. Enlarged liver/spleen, low blood counts, weak bones, and growth failure can also occur.	Avoidance of high-lysine foods, monitoring for HLH	Early detection may enable the initiation of a specialized diet, which can prevent metabolic deterioration.	CBC with differential, urine amino acids (lysine, plasma lysine, ornithine, and arginine), ammonia, ferritin, LDH, CMP, lipid profile, serum zinc level, chest imaging for pulmonary alveolar proteinosis, feeding intolerance, failure to thrive		https://pubmed.ncbi.nlm.nih.gov/21308987/; https://pubmed.ncbi.nlm.nih.gov/28057010/
SLC9A3-related secretory diarrhea	SLC9A3	Gastrointestinal disorders	Congenital diarrheal disorders	616868	AR	Loss of function	SLC9A3-related congenital secretory sodium diarrhea typically starts in the newborn period with severe watery diarrhea and significant sodium loss. Some newborns may have abdominal distension from fluid-filled intestines. A small subset of patients later develop inflammatory bowel disease.	Sodium, bicarbonate, fluid management	This condition may present shortly after birth with severe diarrhea, leading to electrolyte abnormalities.	Fecal sodium, electrolytes	No intragenic CNVs will be reported due to technical limitations	https://pubmed.ncbi.nlm.nih.gov/22436048/
SMARCB1-related rhabdoid tumor predisposition syndrome and schwannomatosis spectrum	SMARCB1	Hereditary cancer predisposition syndromes	Childhood solid tumor predisposition syndromes	609322	AD	Loss of function	SMARCB1-related conditions can include rhabdoid tumor predisposition, which is associated with very early-onset aggressive tumors, often in infancy. SMARCB1 variants can also cause schwannomatosis, with multiple nerve sheath tumors that may cause chronic pain, often appearing later in life.	Neurologic exam and brain MRI every 4-6 weeks for the first 6 months of life, abdominal US	This condition may cause atypical teratoid rhabdoid tumor and extracranial malignant rhabdoid tumors. Early detection can improve outcomes.	No confirmatory laboratory test exists to assess the baseline risk of cancer, but surveillance is considered to be of potentially high benefit	Will report LOF variants only	https://pubmed.ncbi.nlm.nih.gov/38573059/
SMARCD2-related specific granule deficiency	SMARCD2	Inborn errors of immunity	Congenital neutropenias	617475	AR	Loss of function	SMARCD2-related specific granule deficiency typically presents in infancy with recurrent, serious infections due to neutropenia and abnormal neutrophil function. Some individuals also have bone marrow problems and neurodevelopmental differences.	Infection prophylaxis, early HSCT	This condition may cause a range of symptoms, including immunodeficiency. Early detection enables prevention of infections and the consideration of other treatments, such as hematopoietic stem cell transplantation.	CBC with differential (ANC), bone marrow evaluation (paucity of neutrophil granulocytes, absence of granule proteins in neutrophils, abnormal megakaryocytes, features of progressive myelofibrosis with blasts), peripheral blood smear: abnormal neutrophil morphology (bilobed nuclei) with absent/abnormal specific granules, serial CBC with differential, neutrophil activation markers (decreased or absent expression of neutrophil granular proteins such as MPO, lactoferrin, CD66b, elastase), DHR, neutrophil electron microscopy (absent specific granules), immunoglobulin levels, infection surveillance, specific granule deficiency, neutropenia/neutrophil dysfunction with recurrent infections, dysmorphic features (sandal gap, hypoplastic mandible, saddle nose, midface hypoplasia, dysplastic ears), brittle dysplastic nails, mild distal skeletal anomalies, irregularly placed teeth, incomplete amelogenesis, neurodevelopmental abnormalities	No intragenic CNVs will be reported due to technical limitations	https://pubmed.ncbi.nlm.nih.gov/33279574/; https://pubmed.ncbi.nlm.nih.gov/36135322/
SMN1-related spinal muscular atrophy	SMN1	Neurologic disorders	Progressive muscle weakness	253300	AR	Loss of function	SMN1-related spinal muscular atrophy causes progressive muscle weakness due to loss of motor neurons. Severe forms can present before birth or in early infancy with profound low muscle tone, weakness, feeding and breathing failure, and early death. Milder forms begin later in childhood or adulthood and may allow independent walking and a normal lifespan.	Risdiplam, nusinersen, onasemnogene abeparvovec-xioi	This condition may cause progressive muscle weakness. Early initiation of treatment can prevent muscle atrophy.	No confirmatory test exists prior to the onset of symptoms, but treatment is considered to be of high benefit; MLPA can be performed to determine SMN2 copy number		https://pubmed.ncbi.nlm.nih.gov/20301526/
SNX10-related osteopetrosis	SNX10	Inborn errors of immunity	Other inborn errors of immunity related to non-hematopoietic tissues	615085	AR	Unknown	SNX10-related osteopetrosis often begins in infancy with abnormal bone thickening that can cause macrocephaly, facial changes, and narrowing of nasal passages. As the skull bones thicken, progressive vision and hearing loss can occur from nerve compression. Low calcium can trigger seizures, and bone marrow failure can cause low blood counts and an enlarged liver or spleen.	HSCT, infection monitoring and prevention	This condition may cause irreversible loss of vision and hearing, cytopenias, and neurologic damage if untreated. Early detection allows for the consideration of hematopoietic stem cell transplantation before symptoms progress.	Skeletal radiographs (generalized osteosclerosis), bone density scan (DEXA, markedly increased), CBC with differential (cytopenias), calcium, phosphate, alkaline phosphatase, baseline neurologic, vision/hearing evaluation, brain/cranial imaging (cranial nerve compression, foraminal stenosis, hydrocephalus), audiology (hearing assessment), dental evaluation, renal function/imaging, developmental assessment, bone marrow biopsy if cytopenias, immunoglobulin levels, lymphocyte subsets, vaccine titers if adaptive immune abnormalities emerge, diffusely sclerotic/dense bones on X-ray (bone-in-bone appearance), pathologic fractures despite dense bones, progressive vision loss (optic nerve compression in narrow foramina), progressive hearing loss, bone marrow failure (severe anemia, thrombocytopenia, neutropenia), recurrent infections, hepatosplenomegaly, failure to thrive, neurodegeneration		https://pubmed.ncbi.nlm.nih.gov/22499339/
SOS1-related RASopathy	SOS1	Cardiac disorders	Congenital heart disease	610733	AD	New function	SOS1-related Noonan syndrome typically includes short stature, distinctive facial features, and congenital heart disease, often with heart septal defects. Some individuals also have a webbed neck, chest wall differences, undescended testes, bleeding or clotting issues, and lymphatic problems. Development can be normal, and symptoms vary widely.	Echocardiogram, renal US, coagulation screening	Early detection allows for identification of congenital heart disease, surveillance for cardiomyopathy, and identification of bleeding dyscrasias prior to surgeries or procedures.	No confirmatory laboratory exists, but clinical diagnostic criteria have been published (van der Burgt)		https://rasopathiesnet.org/wp-content/uploads/2014/01/265_Noonan_Guidelines.pdf
SOS2-related RASopathy	SOS2	Cardiac disorders	Congenital heart disease	616559	AD	Increased function	SOS2-related Noonan syndrome can cause variable short stature, characteristic facial features, and congenital heart disease. Many individuals have skin and hair differences, septal heart defects, and lymphatic complications. Severity varies widely.	Echocardiogram, renal US, coagulation screening	Early detection allows for identification of congenital heart disease, surveillance for cardiomyopathy, and identification of bleeding dyscrasias prior to surgeries or procedures.	No confirmatory laboratory exists, but clinical diagnostic criteria have been published (van der Burgt)		https://rasopathiesnet.org/wp-content/uploads/2014/01/265_Noonan_Guidelines.pdf
SOX2-related multiple anomalies and neurodevelopmental spectrum disorder	SOX2	Endocrine disorders	Pituitary hormone disorders	206900	AD	Loss of function	SOX2-related disorders often present with small or absent eyes and other vision problems noted at birth. Many affected individuals also have developmental delay, seizures, hearing loss, feeding or esophageal problems, genital or urinary differences, and pituitary hormone abnormalities that can affect growth. Features range from mild to severe.	hGH	This condition may cause hypoglycemia in the first year of life, which can lead to permanent neurologic injury if untreated.	LH, FSH, testosterone or estradiol		https://pubmed.ncbi.nlm.nih.gov/24211324/; https://pubmed.ncbi.nlm.nih.gov/34417587/; https://pubmed.ncbi.nlm.nih.gov/18987493/; https://pubmed.ncbi.nlm.nih.gov/36581364/
SOX9-related campomelic dysplasia	SOX9	Endocrine disorders	Gonadal dysgenesis disorders	616425	AD	Loss of function	SOX9-related campomelic dysplasia is a severe skeletal disorder often identified before or at birth, with bowed and shortened long bones, club feet, a small chest, and distinctive facial features. Many infants have serious breathing problems due to airway and chest abnormalities. Many 46,XY individuals have differences in sex development, and heart, kidney, hearing, and developmental issues can also occur.	Prophylactic gonadectomy for XY complete gonadal dysgenesis, surveillance for XY partial gonadal dysgenesis	Affected individuals are at risk for gonadal dysgenesis and subsequent gonadoblastoma, which may require preventive surgery.	Abdominal and pelvic US		https://pubmed.ncbi.nlm.nih.gov/20301714/
SP110-related hepatic venoocclusive disease with immunodeficiency	SP110	Inborn errors of immunity	Other defects	235550	AR	Unknown	SP110-related hepatic veno-occlusive disease with immunodeficiency usually presents in the first six months of life with severe infections and liver disease. Infants may develop an enlarged liver and progressive liver scarring, along with very low antibody levels and signs of immune dysfunction.	HSCT, immune monitoring and prevention, defibrotide	This condition may cause immunodeficiency. Early detection enables prevention and timely treatment of infections, as well as consideration of other treatments, including hematopoietic stem cell transplantation.	CBC with differential, T/B/NK cell, immunoglobulins, B cell subset, Sp110 expression in T lymphocytes (research), CMP, liver biopsy showed hepatic VOD, hepatomegaly, VOD	Will report whole gene deletions only	https://pubmed.ncbi.nlm.nih.gov/28444784/
SPARC-related osteogenesis imperfecta	SPARC	Endocrine disorders	Bone disorders	616507	AR	Loss of function	SPARC-related osteogenesis imperfecta typically presents in childhood with bone fragility and recurrent fractures, including spine compression fractures and scoliosis. Some individuals also have short stature, joint laxity, blue sclera, dental issues, muscle weakness, or delayed motor milestones.	Bisphosphonates	This condition may put affected children at risk for skeletal fractures. Bisphosphonates may help decrease fracture rate.	Skeletal survey		https://pubmed.ncbi.nlm.nih.gov/37758164/
SPI1-related agammaglobulinemia	SPI1	Inborn errors of immunity	Severe reduction in all serum Ig isotypes with profoundly decreased or absent B cells, agammaglobulinemia	619707	AD	Loss of function	SPI1-related agammaglobulinemia typically presents in infancy or early childhood with recurrent respiratory infections due to absent B cells and very low or undetectable immunoglobulins. Many affected individuals develop frequent sinus and lung infections, especially with encapsulated bacteria.	Infection monitoring and prevention, immunoglobulin replacement	Severe hypogammaglobulinemia may present early in life, leading to increased risk for infections. Infection prevention and prompt treatment can prevent severe illness.	CBC with differential, B-cell panel, IgG, IgA, IgM, IgE, titers	No intragenic CNVs will be reported due to technical limitations	https://pubmed.ncbi.nlm.nih.gov/39854693/
SPINK5-related Netherton syndrome	SPINK5	Inborn errors of immunity	Syndromes with elevated IgE (HIES)	256500	AR	Loss of function	SPINK5-related Netherton syndrome often presents at birth with widespread red, scaly skin that can be severe and persistent. Many individuals develop itchy, migrating scaly plaques and characteristic fragile “bamboo hair,” which can lead to hair loss. Allergies and very high IgE levels are common. Severe cases can cause poor growth and serious recurrent infections in infancy.	Aggressive electrolyte and fluid management, infection prophylaxis and treatment	This condition may cause life-threatening neonatal erythroderma, which can lead to hypernatremic dehydration, hypothermia, weight loss, infections, sepsis, and chronic atopic inflammation. Treatment can help normalize electrolyte levels and reduce the risk for infection.	Microscopy (hair) for presence of bamboo hair (trichorrhexis invaginata), CBC with differential, IgM, IgA, IgG, IgE levels, vaccine titers		https://pubmed.ncbi.nlm.nih.gov/38406644/
SPR-related sepiapterin reductase deficiency	SPR	Neurologic disorders	Movement disorders	612716	AR	Loss of function	SPR-related sepiapterin reductase deficiency usually begins in infancy with developmental delay and low muscle tone, followed by movement problems such as dystonia and episodes of abnormal upward eye deviation (oculogyric crises). Symptoms often fluctuate during the day and may improve after sleep. Some individuals also have behavioral or psychiatric symptoms.	Levodopa combined with a decarboxylase inhibitor, 5-hydroxytryptophan	This condition may cause neurologic symptoms in the first year of life. Most patients benefit dramatically from treatment.	CSF neurotransmitter metabolites and pterins		https://pubmed.ncbi.nlm.nih.gov/22522443/
SRP54-related neutropenia	SRP54	Inborn errors of immunity	Congenital neutropenias	618752	AD	Unknown	SRP54-related disease often presents in the first months of life with severe neutropenia and frequent infections. Some individuals also have developmental delay and/or pancreatic dysfunction that affects digestion. Severity varies.	Oral pancreatic enzymes, G-CSF	This condition may present with neutropenia, infection, poor weight gain, or exocrine pancreatic dysfunction. Early initiation of G-CSF could prevent infection, while pancreatic enzymes could enhance growth.	CBC with differential (ANC, anemia, thrombocytopenia), bone marrow evaluation (hypocellularity with arrested maturation of the granulocyte lineage at the level of promyelocytes or myeloblasts), ribosome profiling (research), evaluation for extra-hematopoietic features as mentioned in L, serial CBC with differential, CMP, pancreatic function (fecal elastase, serum amylase, lipase, vitamins ADEK), growth parameters, skeletal imaging, infection surveillance, MDS/AML surveillance, serum trypsinogen, vitamin B12, Mg, Shwachman-Diamond-like features, poor growth/short stature, neurodevelopmental abnormalities, severe congenital neutropenia c/b recurrent infections, bone marrow failure, subclinical or clinical pancreatic insufficiency, MDS/AML risk, CHD, dysmorphic features (low-set asymmetric ears, thin hair, microretrognathia, high-arched palate, small teeth, pectus carinatum)	Will report whole gene deletions only	https://pubmed.ncbi.nlm.nih.gov/30047420/
SRY-related variations of sex characteristics	SRY	Endocrine disorders	Gonadal dysgenesis disorders	400044	XL	Unknown	SRY-related disorders affect sex development in individuals with a 46,XY karyotype. Some individuals have complete gonadal dysgenesis and are typically assigned female at birth, with a uterus and typical female external genitalia, and present at puberty with absent periods and lack of typical pubertal development. Others have partial gonadal dysgenesis with ambiguous genitalia and variable internal reproductive anatomy. There is an increased risk of certain gonadal tumors.	Prophylactic gonadectomy for XY complete gonadal dysgenesis, surveillance for XY partial gonadal dysgenesis	Affected individuals are at risk for gonadal dysgenesis and subsequent gonadoblastoma, which may require preventive surgery.	Abdominal and pelvic US		https://pubmed.ncbi.nlm.nih.gov/20301714/
SRY-related variations of sex characteristics	SRY	Endocrine disorders	Gonadal dysgenesis disorders	400044	YL	Loss of function	SRY-related disorders affect sex development in individuals with a 46,XY karyotype. Some individuals have complete gonadal dysgenesis and are typically assigned female at birth, with a uterus and typical female external genitalia, and present at puberty with absent periods and lack of typical pubertal development. Others have partial gonadal dysgenesis with ambiguous genitalia and variable internal reproductive anatomy. There is an increased risk of certain gonadal tumors.	Prophylactic gonadectomy for XY complete gonadal dysgenesis, surveillance for XY partial gonadal dysgenesis	Affected individuals are at risk for gonadal dysgenesis and subsequent gonadoblastoma, which may require preventive surgery.	Abdominal and pelvic US		https://pubmed.ncbi.nlm.nih.gov/20301714/
STAR-related lipoid adrenal hyperplasia	STAR	Endocrine disorders	Adrenal disorders	201710	AR	Loss of function	Biallelic variants in the STAR gene cause lipoid congenital adrenal hyperplasia, which often presents in early infancy with severe adrenal insufficiency. Affected infants can develop poor feeding, vomiting, dehydration, low blood pressure, and dangerous salt loss that can be life-threatening without treatment. In some individuals, symptoms are milder and begin later in childhood.	Hydrocortisone, fludrocortisone, sodium supplementation	This condition may cause salt-wasting crises in the first year of life.	Cortisol, ACTH, aldosterone		https://pubmed.ncbi.nlm.nih.gov/36553457/
STAT1-related immunodeficiency	STAT1	Inborn errors of immunity	Mendelian susceptibility to mycobacterial disease (MSMD)	614892	AD	Dominant negative	STAT1-related disorders can cause a range of immune problems, from severe, life-threatening viral and bacterial infections in early life to more moderate infection risk. Some individuals develop recurrent or persistent yeast infections of the skin and mucous membranes, along with frequent respiratory or other infections. Autoimmune or inflammatory complications can also occur, and severity varies widely.	Early HSCT, measures to prevent mycobacterial infection, consideration of antibiotic prophylaxis	This condition may cause recurrent infections or autoinflammation. Early detection enables prevention and timely treatment of infections, as well as consideration of other treatments, including hematopoietic stem cell transplantation.	STAT1 phosphorylation, mycobacterial blood/urine culture, inflammatory markers, for recessive disease, EBV/CMV viral loads, viral antibodies	Will report whole gene deletions only	https://pubmed.ncbi.nlm.nih.gov/22573496/; https://pubmed.ncbi.nlm.nih.gov/39840042/
STAT1-related immunodeficiency	STAT1	Inborn errors of immunity	Predisposition to mucocutaneous candidiasis	614162	AD	Increased function	STAT1-related disorders can cause a range of immune problems, from severe, life-threatening viral and bacterial infections in early life to more moderate infection risk. Some individuals develop recurrent or persistent yeast infections of the skin and mucous membranes, along with frequent respiratory or other infections. Autoimmune or inflammatory complications can also occur, and severity varies widely.	Immune prophylaxis, immunomodulation (e.g., JAK inhibition), HSCT, monitoring for vasculopathy and malignancy	This condition may cause immunodeficiency or autoinflammation. Early detection enables the prevention and timely treatment of infection and the consideration of other treatments, such as immunomodulation or hematopoietic stem cell transplantation.	STAT1 phosphorylation, total STAT1 (research), CBC with differential, T-cell phenotyping, B-cell phenotyping, IgG, IgA, IgM, IgE at 6 months, consider Th17 analysis (usually low)		https://pubmed.ncbi.nlm.nih.gov/27114460/; https://pubmed.ncbi.nlm.nih.gov/28601685/
STAT1-related immunodeficiency	STAT1	Inborn errors of immunity	Predisposition to severe viral infection	613796	AR	Loss of function	STAT1-related disorders can cause a range of immune problems, from severe, life-threatening viral and bacterial infections in early life to more moderate infection risk. Some individuals develop recurrent or persistent yeast infections of the skin and mucous membranes, along with frequent respiratory or other infections. Autoimmune or inflammatory complications can also occur, and severity varies widely.	Immune prophylaxis, HSCT	This condition may present with very high neonatal mortality from severe recurrent broad spectrum infection risks.	STAT1 phosphorylation, mycobacterial blood/urine culture, inflammatory markers		https://pubmed.ncbi.nlm.nih.gov/22651901/
STAT2-related immunodeficiency	STAT2	Inborn errors of immunity	Predisposition to severe viral infection	616636	AR	Loss of function	STAT2-related disorders can present in infancy or childhood with severe viral infections and serious reactions to live vaccines. Some individuals develop episodes of overwhelming inflammation, including hemophagocytic lymphohistiocytosis, fever, low blood counts, and multi-organ illness. Neurologic symptoms such as seizures or developmental concerns may occur, and severity varies.	Avoidance of LAV vaccines, infection prophylaxis, consideration of HSCT	This condition may cause hemophagocytic lymphohistiocytosis and increase the risk of adverse reactions to live attenuated viral vaccines. Early detection allows for the avoidance of the offending vaccinations and consideration of other treatments, such as hematopoietic stem cell transplantation, if needed.	CBC with differential, TBNK cell panel, IFN1 signature, monitor for severe viral disease, encephalitis in LOF	Will report only LOF variants; no intragenic CNVs will be reported due to technical limitations	https://pubmed.ncbi.nlm.nih.gov/36976641/
STAT3-related autoimmune disease	STAT3	Inborn errors of immunity	Regulatory T cell defects	615952	AD	Increased function	STAT3-related hyper-IgE syndrome often begins in childhood with eczema and recurrent skin and lung infections, including abscesses and pneumonias. Many individuals also have frequent yeast infections and may develop lung damage over time. Some STAT3-related conditions instead present with early-onset autoimmune disease affecting multiple organs, along with infections and poor growth.	Insulin, pancreatic enzymes, JAK inhibition, HSCT, immune prophylaxis	This condition may cause immunodeficiency or autoinflammation. Early detection enables the prevention and timely treatment of infection and the consideration of other treatments, including hematopoietic stem cell transplantation.	Requires expert immunologist evaluation, IgG, IgA, IgM at 6 months of age for hypogam, CBC with differential, IgG, IgA, IgM, IgE, TSH, CMP, HgbA1C, lymphoproliferation, infection, enteropathy		https://pubmed.ncbi.nlm.nih.gov/31261087/; https://pubmed.ncbi.nlm.nih.gov/31921728/
STAT3-related Hyper-IgE syndrome	STAT3	Inborn errors of immunity	Syndromes with elevated IgE (HIES)	147060	AD	Dominant negative	STAT3-related hyper-IgE syndrome often begins in childhood with eczema and recurrent skin and lung infections, including abscesses and pneumonias. Many individuals also have frequent yeast infections and may develop lung damage over time. Some STAT3-related conditions instead present with early-onset autoimmune disease affecting multiple organs, along with infections and poor growth.	Immune prophylaxis, immunomodulation (e.g., dupilumab), monitoring for vascular disease and malignancy, consideration of HSCT	This condition may cause infections or autoinflammation. Early detection allows for early use of prophylactic antibiotics which can reduce or prevent many of the infectious complications and targeted immunomodulatory therapy.	Consider Th17 cell analysis, evaluation with immunologist, CBC with differential, IgE, specific antibodies		https://pubmed.ncbi.nlm.nih.gov/33932191/; https://pubmed.ncbi.nlm.nih.gov/37924455/; https://pubmed.ncbi.nlm.nih.gov/39420803/
STAT5B-related growth and immune dysregulation	STAT5B	Inborn errors of immunity	Other defects	245590	AR	Loss of function	STAT5B-related disease typically presents in childhood with severe short stature and growth failure. Many affected individuals also have immune dysfunction, including chronic diarrhea, eczema, recurrent infections, and lung inflammation. Severity varies, and some individuals have milder immune or allergic symptoms.	HSCT, antimicrobial prophylaxis	This condition may cause immunodeficiency or autoinflammation. Early detection enables the prevention and timely treatment of infection and the consideration of other treatments, such as hematopoietic stem cell transplantation.	pSTAT5, Treg panel, T/B/NK flow, IGF-1	Will report whole gene deletions only	https://pubmed.ncbi.nlm.nih.gov/21396575/
STAT6-related allergic disorder	STAT6	Inborn errors of immunity	Syndromes with elevated IgE (HIES)	620532	AD	New function	STAT6-related conditions are associated with allergic disease, often including asthma, eczema, and very high IgE levels. Some individuals have recurrent allergic symptoms that can affect the skin and airways. Severity varies.	JAK inhibition, HSCT, IL4R blockade	This condition may cause severe atopy. Progression to severe allergic inflammatory conditions may be avoidable with early treatment.	Th2 (CD4+ CXCR3+ CCR4+ CCR6−), IgE, CBC with differential, STAT6 phosphorylation studies, atopic dermatitis, hypereosinophilia with GI disease, asthma, food allergy	No intragenic CNVs will be reported due to technical limitations	https://pubmed.ncbi.nlm.nih.gov/36884218/
STIM1-related immunodeficiency	STIM1	Inborn errors of immunity	Calcium channel defects	612783	AR	Loss of function	STIM1-related disorders can include childhood-onset immune deficiency with recurrent infections and autoimmune problems such as low blood counts. Some individuals also have muscle weakness, low muscle tone, abnormal sweating, nail changes, and dental enamel defects. Other STIM1-related conditions can present with slowly progressive muscle weakness and pain, sometimes with bleeding or low platelet counts.	HSCT, infection monitoring and prevention, monitoring and management of myopathy, immunomodulation	This condition may cause a range of symptoms, including immunodeficiency and immune dysregulation as early as the first year of life. Early detection can enable infection prevention and allow for the consideration of treatment, including hematopoietic stem cell transplantation.	CD107a mobilization, T cell proliferation, T cell subsets, calcium influx		https://pubmed.ncbi.nlm.nih.gov/26469693/; https://pubmed.ncbi.nlm.nih.gov/19420366/; https://pubmed.ncbi.nlm.nih.gov/24619930/
STING1-related vasculopathy	STING1	Inborn errors of immunity	Type 1 interferonopathies	615934	AD	New function	STING1-associated vasculopathy often begins in infancy with recurrent fevers, poor growth, and painful skin lesions on the face, ears, nose, or fingers and toes that can worsen with cold exposure. Many individuals also develop chronic lung disease with inflammation or scarring, which can cause fast breathing or breathing difficulty. Severity varies, and some individuals present later in life.	JAK inhibition, anifrolumab	This condition may cause vasculopathy. Early treatment can improve outcomes, particularly those related to lung disease.	Assessment of type I interferon signature, IFN-1 test, type I/II IFN panel in monocytes, plasma cytokine panel including IFN-alpha, IFN-beta, and IFN-gamma, Nanostring gene expression assay for IFN score, plasma/serum interferon-alpha, HR chest CT, CBC with differential, CRP, ESR, CMP, IgG, IgA, IgM, autoantibodies (RF, anti-CCP, ANA, ENA evaluation), urinalysis, protein:creatinine ratio, human cytokine/chemokine (38-plex) including IFN-α2, other autoantibodies (anti-dsDNA, anti-MPO, anti-PR3), BAL studies	Will report only GOF variants; no intragenic CNVs will be reported due to technical limitations	https://pubmed.ncbi.nlm.nih.gov/39441221/
STING1-related vasculopathy	STING1	Inborn errors of immunity	Type 1 interferonopathies	Not in OMIM	AR	Unknown	STING1-associated vasculopathy often begins in infancy with recurrent fevers, poor growth, and painful skin lesions on the face, ears, nose, or fingers and toes that can worsen with cold exposure. Many individuals also develop chronic lung disease with inflammation or scarring, which can cause fast breathing or breathing difficulty. Severity varies, and some individuals present later in life.	JAK inhibition, anifrolumab	This condition may cause vasculopathy. Early treatment can improve outcomes, particularly those related to lung disease.	Assessment of type I interferon signature, IFN-1 test, type I/II IFN panel in monocytes, plasma cytokine panel including IFN-alpha, IFN-beta, and IFN-gamma, Nanostring gene expression assay for IFN score, plasma/serum interferon-alpha, HR chest CT, CBC with differential, CRP, ESR, CMP, IgG, IgA, IgM, autoantibodies (RF, anti-CCP, ANA, ENA evaluation), urinalysis, protein:creatinine ratio, human cytokine/chemokine (38-plex) including IFN-α2, other autoantibodies (anti-dsDNA, anti-MPO, anti-PR3), BAL studies	Will report only GOF variants; no intragenic CNVs will be reported due to technical limitations	https://pubmed.ncbi.nlm.nih.gov/32673614/
STK4-related immune dysregulation	STK4	Inborn errors of immunity	Combined immunodeficiency (CID), generally less profound than SCID	614868	AR	Loss of function	STK4-related immunodeficiency usually presents in childhood with recurrent bacterial and viral infections due to low T-cell counts. Autoimmune problems may occur, and some individuals have heart malformations. Severity varies.	HSCT, immunomodulation, screening for extra-hematopoietic complications (e.g., CHD)	This condition may cause recurrent infections, but with the right conditioning regimen, hematopoietic stem cell transplantation may offer favorable outcomes.	CBC with differential, T/B/NK, mitogen proliferation, QIgs, poor specific antibody to killed vaccines, severe viral infections (EBV, herpesviruses), intermittent neutropenia	Will report whole gene deletions only	https://pubmed.ncbi.nlm.nih.gov/36394186/; https://pubmed.ncbi.nlm.nih.gov/22294732/
STX11-related hemophagocytic lymphohistiocytosis	STX11	Inborn errors of immunity	Familial hemophagocytic lymphohistiocytosis	603552	AR	Loss of function	STX11-related familial hemophagocytic lymphohistiocytosis typically presents in infancy or early childhood with prolonged high fevers and severe inflammation. Common features include enlarged liver or spleen and low blood counts, and some individuals develop rash or neurologic symptoms. Severity varies, and later-onset cases have been reported.	HSCT, abatacept, rapamycin, emapalumab	This condition may cause hemophagocytic lymphohistiocytosis. Targeted treatment may improve outcomes.	CD107a mobilization, CXCL9, ferritin, sIL2R, HLH markers, elevated cytotoxic granule components	No intragenic CNVs will be reported due to technical limitations	https://pubmed.ncbi.nlm.nih.gov/31261087/; https://pmc.ncbi.nlm.nih.gov/articles/PMC9121170/; https://pubmed.ncbi.nlm.nih.gov/33668198/; https://pubmed.ncbi.nlm.nih.gov/23158016/
STXBP1-related neurodevelopmental disorder	STXBP1	Neurologic disorders	Epilepsies	612164	AD	Loss of function	STXBP1-related disorders usually present in infancy or early childhood with developmental delay and intellectual disability, often with seizures that can begin very early in life. Many individuals also have low muscle tone and movement disorders such as tremor, dystonia, or chorea. Seizure severity and timing vary, and some individuals have few or no seizures.	Vigabatrin, carbamazepine, phenobarbital, valproic acid, levetiracetam	This condition may cause neurologic symptoms in the first year of life. Complete seizure control and EEG normalization is reported with levetiracetam and other anti-seizure medications that may not first-line treatments in infants.	EEG		https://pubmed.ncbi.nlm.nih.gov/26212315/; https://pubmed.ncbi.nlm.nih.gov/27905812/
STXBP2-related hemophagocytic lymphohistiocytosis	STXBP2	Inborn errors of immunity	Familial hemophagocytic lymphohistiocytosis	613101	AR	Loss of function	STXBP2-related familial hemophagocytic lymphohistiocytosis typically begins in infancy or early childhood with prolonged fevers, severe inflammation, enlarged liver or spleen, and low blood counts. Neurologic complications can include irritability, seizures, weakness, or altered consciousness. Severity varies, and later-onset cases have been reported.	HSCT, abatacept, rapamycin, emapalumab	This condition may cause hemophagocytic lymphohistiocytosis. Targeted treatment may improve outcomes.	CD107a mobilization, CXCL9, ferritin, sIL2R, HLH markers, elevated cytotoxic granule components	Will report whole gene deletions only	https://pubmed.ncbi.nlm.nih.gov/31261087/; https://pmc.ncbi.nlm.nih.gov/articles/PMC9121170/; https://pubmed.ncbi.nlm.nih.gov/33668198/; https://pubmed.ncbi.nlm.nih.gov/23158016/
SUFU-related nevoid basal cell carcinoma syndrome	SUFU	Hereditary cancer predisposition syndromes	Childhood solid tumor predisposition syndromes	620343	AD	Loss of function	SUFU-related disorders can increase the risk for certain tumors, including medulloblastoma in childhood. Features and severity vary, even within families.	Brain MRI, avoidance of sun exposure and radiation, baseline echocardiography	This condition may cause medulloblastoma. Surveillance is recommended to begin in the first year of life.	No confirmatory laboratory test exists to assess the baseline risk of cancer, but surveillance is considered to be of potentially high benefit		https://pubmed.ncbi.nlm.nih.gov/28620006/; https://pubmed.ncbi.nlm.nih.gov/38573059/
SYT2-related myasthenia	SYT2	Neurologic disorders	Congenital myasthenic syndromes	616040	AD	Dominant negative	SYT2-related disorders can present in childhood or adulthood with muscle weakness and nerve-related symptoms such as decreased reflexes and foot deformities. Some individuals also have fatigue-related eyelid drooping or worsening weakness with activity. Severe forms can present at birth with profound low muscle tone, weakness, feeding difficulties, and breathing problems.	Limited data is available, but AChE inhibitors may improve symptoms	Early detection of this condition enables identification of the genetic cause of congenital myasthenic syndrome, which affects the selection of the appropriate treatment plan. AChE inhibitors may improve, not change, or worsen respiratory insufficiency depending on genotype, therefore genetic diagnosis is imperative for appropriate treatment.	Repetitive nerve stimulation		https://www.ncbi.nlm.nih.gov/books/NBK1168/
TAFAZZIN-related Barth syndrome	TAFAZZIN	Inborn errors of immunity	Congenital neutropenias	302060	XL	Loss of function	TAFAZZIN-related Barth syndrome typically presents in early childhood with heart muscle disease and muscle weakness, often with poor growth. Many affected individuals also have low neutrophil counts, which can lead to recurrent infections such as mouth ulcers, pneumonia, or sepsis. Severity varies.	Heart transplantation, G-CSF, elamipretide	This condition may cause infection or cardiomyopathy. Targeted treatment may improve outcomes.	Urine 3-methylglutaconic acid, CBC with differential (ANC, variable cytopenias), cardiac evaluation (echo, EKG for cardiomyopathy), exam for skeletal myopathy, mitochondrial EM, cardiolipin analysis, serial CBC with differential, POC glucose, lactate, ammonia, fractionated carnitine, cardiac evaluation (echo, EKG, Holter), growth parameters, bone marrow evaluation, muscle biopsy (mitochondrial abnormalities), developmental evaluation, failure to thrive/poor growth, neutropenia (cyclic or persistent), evolving cardiomyopathy (LVNC, hypertrophic, dilated), proximal skeletal myopathy, 3-methylglutaconic aciduria	Will report in males only; no intragenic CNVs will be reported due to technical limitations	https://pubmed.ncbi.nlm.nih.gov/30451719/; https://pubmed.ncbi.nlm.nih.gov/25299040/
TAP1-related major histocompatibility complex class I deficiency	TAP1	Inborn errors of immunity	Combined immunodeficiency (CID), generally less profound than SCID	604571	AR	Loss of function	TAP1-related immunodeficiency often presents in childhood with chronic or recurrent respiratory infections. Many individuals also develop granuloma-like skin lesions or inflammation of the upper airways. Severity and age of onset vary.	HSCT, immunoglobulin replacement, prophylaxis, pulmonary monitoring	This condition may cause immunodeficiency in the first year of life. Avoidance of live vaccines may prevent severe infections.	CBC with differential, MHCI flow, lymph and T-cell flow, ENT for nasal polyp evaluation	No intragenic CNVs will be reported due to technical limitations	https://pubmed.ncbi.nlm.nih.gov/28161407/; https://pubmed.ncbi.nlm.nih.gov/10931128/
TAP2-related major histocompatibility complex class I deficiency	TAP2	Inborn errors of immunity	Combined immunodeficiency (CID), generally less profound than SCID	620813	AR	Loss of function	TAP2-related immunodeficiency can present with recurrent respiratory infections and chronic granulomatous lesions affecting the skin or upper airway. Some individuals have minimal or no infections but still develop granulomatous skin disease. Severity varies, and a small number of individuals have developed skin cancers in chronically affected areas.	HSCT, immunoglobulin replacement, prophylaxis, pulmonary monitoring	This condition may cause immunodeficiency in the first year of life. Avoidance of live vaccines may prevent severe infections.	CBC with differential, MHCI flow, lymph and T-cell flow, ENT for nasal polyp evaluation	No intragenic CNVs will be reported due to technical limitations	https://pubmed.ncbi.nlm.nih.gov/27614800/
TAT-related tyrosinemia	TAT	Inherited metabolic disorders	Disorders of phenylalanine and tyrosine metabolism	276600	AR	Loss of function	TAT-related tyrosinemia type II often begins in childhood with painful eye problems such as light sensitivity, redness, and corneal sores. Many individuals also develop thickened, painful skin on the palms and soles. Learning difficulties can occur, and severity varies.	Tyrosine restriction	Early detection and treatment with tyrosine restriction can prevent corneal dystrophy.	Plasma amino acids		https://pubmed.ncbi.nlm.nih.gov/28255985/
TBC1D32-related ciliopathy	TBC1D32	Endocrine disorders	Pituitary hormone disorders	258865	AR	Loss of function	TBC1D32-related disorders are typically identified in infancy and can include midline birth differences such as cleft lip or palate and brain or pituitary abnormalities. Many individuals also have developmental delay and may have heart defects, vision problems, limb differences, or genital anomalies. Features and severity vary widely.	rhGH, levothyroxine, hydrocortisone	This condition may cause hypoglycemia or hypotension which can lead to permanent neurologic injury. Some affected children also have hypothyroidism, which can cause permanent neurological damage if untreated.	LH, FSH, testosterone or estradiol, IGF-1, glucose, blood pressure measurement	Will report whole gene deletions only	https://pubmed.ncbi.nlm.nih.gov/40702307/
TBCE-related neurodevelopmental disorder with multiple anomalies	TBCE	Endocrine disorders	Parathyroid disorders	241410	AR	Loss of function	TBCE-related disorders often begin in infancy with poor growth, developmental delay, and distinctive facial features. Many affected individuals also have low calcium due to hypoparathyroidism, which can cause seizures or muscle cramps, and some have increased susceptibility to bacterial infections. Other TBCE-related conditions can include progressive neurologic decline with weakness, spasticity, and vision problems.	Magnesium, calcium, calcitriol or alfacalcidol	This condition may cause primary hypoparathyroidism, leading to hypocalcemia or seizures in the first year of life.	Serum calcium, ionized calcium, serum phosphate, PTH	Will report whole gene deletions only	https://pubmed.ncbi.nlm.nih.gov/36916904/
TBK1-related autoinflammatory disorder	TBK1	Inborn errors of immunity	Non-inflammasome related conditions	620880	AR	Loss of function	TBK1-related disorders can include adult-onset neurologic disease with changes in behavior, thinking, or speech, and progressive muscle weakness. Some individuals develop symptoms of amyotrophic lateral sclerosis and/or frontotemporal dementia, and severity can vary within families. TBK1-related immune disease can also present in childhood with recurrent fevers, rash, joint pain or arthritis, poor growth, and seizures.	TNFi, HSCT	This condition may cause autoinflammation. Early detection enables the consideration of immunomodulatory treatments or hematopoietic stem cell transplantation.	CBC with differential, ESR, CRP, CMP		https://pubmed.ncbi.nlm.nih.gov/32447396/; https://pubmed.ncbi.nlm.nih.gov/34363755/
TBL1X-related hypothyroidism	TBL1X	Endocrine disorders	Thyroid disorders	301033	XL	Unknown	TBL1X-related disorders can present in childhood with central hypothyroidism, often causing fatigue, low energy, and slowed growth. Some individuals also have developmental delay, low muscle tone, hearing loss, and gastrointestinal problems. Severity varies.	Levothyroxine	This condition may cause hypothyroidism, which may be undetected by conventional newborn screening due to absence of TSH elevation. Delayed treatment can lead to permanent neurological damage.	TSH, fT4	Will report in males and females; will report whole gene deletions only	https://pubmed.ncbi.nlm.nih.gov/33272083/; https://pubmed.ncbi.nlm.nih.gov/36860195/; https://pubmed.ncbi.nlm.nih.gov/27603907/
TBX1-related DiGeorge syndrome	TBX1	Inborn errors of immunity	Thymic defects with additional congenital anomalies	188400	AD	Loss of function	TBX1-related disorders can affect multiple body systems and may include heart defects, palate differences such as cleft palate, immune problems, and low calcium levels. Many individuals also have characteristic facial features and learning difficulties. Symptoms and severity vary widely.	Thymic implantation, avoidance of live vaccines	This condition may cause a range of symptoms, including recurrent infections. Early detection allows for the prevention and timely treatment of infections, as well as the consideration of treatments such as thymic implantation.	TRECs, lymphocyte subsets, naïve and memory/RTE T cell panel	No intragenic CNVs will be reported due to technical limitations	https://pubmed.ncbi.nlm.nih.gov/14585638/
TBX19-related adrenocorticotropic hormone deficiency	TBX19	Endocrine disorders	Adrenal disorders	201400	AR	Loss of function	TBX19-related isolated ACTH deficiency typically presents in infancy or early childhood with adrenal insufficiency. Symptoms may include poor appetite, vomiting, low blood sugar, weakness, jaundice, and low blood pressure, which can become severe during illness or stress.	Hydrocortisone	This condition may cause salt-wasting crises or hypoglycemia in the first year of life.	Cortisol, ACTH	Will report whole gene deletions only	https://pubmed.ncbi.nlm.nih.gov/2830787/
TCIRG1-related osteopetrosis	TCIRG1	Inborn errors of immunity	Other inborn errors of immunity related to non-hematopoietic tissues	259700	AR	Loss of function	TCIRG1-related osteopetrosis often begins before birth or in early infancy with abnormally dense bones. Many affected infants develop anemia or other low blood counts, frequent infections, fractures, short stature, and enlarged liver or spleen. Vision problems can occur, and severity varies.	HSCT, consideration of IFN-γ1b	This condition may cause irreversible loss of vision and hearing, cytopenias, and neurologic damage if untreated. Early detection allows for the consideration of hematopoietic stem cell transplantation before symptoms progress.	Skeletal radiographs (generalized osteosclerosis), bone density scan (DEXA, markedly increased), CBC with differential (cytopenias), calcium, phosphate, alkaline phosphatase, baseline neurologic, vision/hearing evaluation, as in H, brain/cranial imaging (cranial nerve compression, foraminal stenosis, hydrocephalus), audiology (hearing assessment), dental evaluation, renal function/imaging, developmental assessment, bone marrow biopsy if cytopenias, immunoglobulin levels, lymphocyte subsets, vaccine titers if adaptive immune abnormalities emerge, diffusely sclerotic/dense bones on X-ray (bone-in-bone appearance), pathologic fractures despite dense bones, progressive vision loss (optic nerve compression in narrow foramina), progressive hearing loss, bone marrow failure (severe anemia, thrombocytopenia, neutropenia), recurrent infections, hepatosplenomegaly, failure to thrive, neurodegeneration		https://www.ncbi.nlm.nih.gov/books/NBK617444/
TCN2-related transcobalamin II deficiency	TCN2	Inborn errors of immunity	Defects of vitamin B12 and folate metabolism	275350	AR	Loss of function	TCN2-related transcobalamin II deficiency can present in infancy with poor growth and feeding difficulties. Many affected children develop anemia and low white blood cell or platelet counts, along with vomiting or diarrhea.	Hydroxocobalamin injection	Early detection allows for treatment with hydroxocobalamin injections which may improve or reverse neutropenia and other symptoms.	Immunoglobulins, CBC with differential (pancytopenia, macrocytic anemia, neutropenia), serum B12 and serum folate (normal), methylmalonic acid levels (elevated), vitamin B12 binding capacity, vomiting		https://pubmed.ncbi.nlm.nih.gov/24305960/
TECRL-related catecholaminergic polymorphic ventricular tachycardia	TECRL	Cardiac disorders	Hereditary arrhythmia	614021	AR	Loss of function	TECRL-related catecholaminergic polymorphic ventricular tachycardia can present in childhood or adolescence with episodes of fainting, palpitations, or sudden collapse, often triggered by exercise or strong emotions. Abnormal heart rhythms may be life-threatening without treatment. Severity varies.	Beta blockers, implantable cardioverter-defibrillator	The first syncopal event caused by this condition often occurs in early childhood. Beta blockers can be started in symptomatic individuals to prevent the onset of ventricular tachycardia.	EKG, Holter monitor		https://pubmed.ncbi.nlm.nih.gov/20301466/
TERT-related telomere biology disorder	TERT	Inborn errors of immunity	Bone marrow failure syndromes	613989	AR	Loss of function	TERT-related telomere biology disorders can present in childhood or adulthood with abnormal skin pigmentation, nail changes, and white patches in the mouth. Many individuals also develop bone marrow failure with low blood counts, lung or liver disease, and an increased risk of certain cancers. Symptoms and age of onset vary widely.	Infection prophylaxis, transfusions, consideration of HSCT, malignancy surveillance, supportive care	This condition may cause progressive bone marrow failure or immunodeficiency. Early detection and treatment with hematopoietic stem cell transplantation may reduce the risk of malignancy and the need for transfusions.	CBC with differential, telomere length, hemoglobin F, CMP, lipid panel, LDH, uric acid, TSH, free T4, thyroid binding globulin, lymphocyte subsets, immunoglobulin levels, CD4 T-cell recent thymic emigrants, androgen testing, bone marrow analysis if cytopenias, microcephaly, neurodevelopmental defects, IBD-like disease, mucocutaneous features (oral leukoplakia/periodontal erosion, nail dystrophy, pigmentary skin abnormalities), risk for development of pulmonary fibrosis, hepatic fibrosis, hematologic malignancy (MDS/AML) or severe aplastic anemia, lymphoma, adenocarcinoma of GI tract, skin cancer, bronchial and laryngeal carcinoma, cerebellar hypoplasia		https://pubmed.ncbi.nlm.nih.gov/34890115/; https://pubmed.ncbi.nlm.nih.gov/23538340/; https://pubmed.ncbi.nlm.nih.gov/17785587/
TF-related atransferrinemia	TF	Hematologic disorders	Hereditary anemias	209300	AR	Unknown	TF-related atransferrinemia can present in infancy with severe anemia causing pallor, fatigue, and poor growth. Many affected individuals also develop recurrent infections and iron overload that can damage the liver, heart, or spleen if untreated. Severity varies, and some individuals are diagnosed later in childhood or adulthood.	Red cell transfusions, deferoxamine	This condition may cause microcytic anemia or iron overloading early in life.	Serum transferrin level, CBC, ferritin	Will report whole gene deletions only	https://pubmed.ncbi.nlm.nih.gov/11110675/
TFRC-related immunodeficiency	TFRC	Inborn errors of immunity	Combined immunodeficiency (CID), generally less profound than SCID	616740	AR	Unknown	TFRC-related combined immunodeficiency often presents in childhood with severe, recurrent infections and poor growth. Many affected individuals also have low antibody levels, anemia, and episodes of low neutrophils or platelets. Developmental delay, eye problems, skin changes, or inflammation resembling hemophagocytic lymphohistiocytosis may occur.	Immune prophylaxis, HSCT	This condition may cause a range of symptoms, including immunodeficiency in the first year of life. Infection prevention and prompt treatment may prevent severe infections.	CBC with differential, T/B/NK with naïve and memory T cells, QIgs, poor specific antibody responses, intermittent low platelets	Will report whole gene deletions only	https://pubmed.ncbi.nlm.nih.gov/26642240/
TG-related hypothyroidism	TG	Endocrine disorders	Thyroid disorders	274700	AR	Loss of function	TG-related congenital hypothyroidism can present at birth or in early infancy with signs of low thyroid hormone. Many affected individuals develop an enlarged thyroid (goiter), poor growth, and developmental delay if untreated. Severity ranges from mild to severe.	Levothyroxine	This condition may cause hypothyroidism. Delayed treatment can lead to permanent neurological damage.	TSH, fT4	Will report whole gene deletions only	https://pubmed.ncbi.nlm.nih.gov/40346829/; https://pubmed.ncbi.nlm.nih.gov/36012511/
TGIF1-related holoprosencephaly spectrum disorder	TGIF1	Endocrine disorders	Pituitary hormone disorders	142946	AD	Loss of function	TGIF1-related holoprosencephaly can present before birth or in infancy with a wide range of brain and facial differences. Features may include cleft lip or palate, small head size, and developmental delay. Some individuals have very mild findings, and severity varies widely.	rhGH, levothyroxine, hydrocortisone, DDAVP	This condition may cause hypoglycemia or hypotension, which can lead to permanent neurologic injury. Some affected children have hypothyroidism, which may cause permanent neurological damage if untreated.	Glucose, TSH, fT4, blood pressure measurement, brain MRI		https://pubmed.ncbi.nlm.nih.gov/34440302/; https://pubmed.ncbi.nlm.nih.gov/23476075/
TH-related tyrosine hydroxylase deficiency	TH	Neurologic disorders	Movement disorders	605407	AR	Loss of function	TH-related disorders can present in infancy or early childhood with abnormal movements and problems with muscle tone and motor development. Symptoms may include dystonia, stiffness, tremor or parkinsonism-like features, delayed milestones, and difficulty with feeding or swallowing. Severity ranges from mild, childhood-onset movement symptoms to severe early infantile neurologic disease.	Levodopa, decarboxylase inhibitor	This condition may cause neurologic symptoms in the first year of life. Most patients benefit dramatically from treatment.	CSF neurotransmitter metabolites and pterins		https://pubmed.ncbi.nlm.nih.gov/20301610/
THBD-related atypical hemolytic uremic syndrome	THBD	Inborn errors of immunity	Confirmed absent in IUIS reports	612926	AD	Unknown	THBD-related disease has been reported in some individuals with atypical hemolytic uremic syndrome, which can present with low platelets, anemia, and kidney failure. Episodes may be triggered by illness and can cause fatigue, decreased urine output, and swelling.	Complement inhibition, recombinant thrombomodulin	This condition may cause atypical hemolytic uremic syndrome, which can lead to end-stage renal disease. Targeted treatment can improve outcomes.	CBC with differential, CMP (serum Cr, BUN, eGFR, electrolytes, indirect bilirubin), peripheral blood smear (look for schistocytes, reticulocytosis), hemolysis markers (LDH, haptoglobin, plasma free hemoglobin, retic count), urinalysis (protein, blood, casts), urine protein/creatinine and albumin/creatinine ratios, complement studies (serum C3 and C4 levels, AH50 and CH50 [usually wnl], sC5b-9 [elevated]), coagulation studies (protein C, protein S, antithrombin III, PT/INR, PTT, fibrinogen, D-dimer), blood pressure monitoring	No intragenic CNVs will be reported due to technical limitations	https://pubmed.ncbi.nlm.nih.gov/25135378/; https://pubmed.ncbi.nlm.nih.gov/19625716/
THPO-related amegakaryocytic thrombocytopenia	THPO	Inborn errors of immunity	Hematologic bone marrow failure syndromes	620481	AR	Unknown	THPO-related disorders can include very high platelet counts, which may cause blood clots or bleeding problems. Some individuals also develop complications affecting the bone marrow or blood over time. Severity varies between families.	Platelet transfusions, rituximab, HSCT	This condition may cause bleeding episodes in the first year of life. Early detection can enable surveillance and prompt treatment.	CBC with differential, bone marrow evaluation, TPO level, bleeding assessment, severe congenital thrombocytopenia, megakaryocytes, progression to bone marrow failure		https://www.sciencedirect.com/science/article/pii/S0006497119570306; https://pubmed.ncbi.nlm.nih.gov/37407873/
THRA-related hypothyroidism	THRA	Endocrine disorders	Thyroid disorders	614450	AD	Unknown	THRA-related thyroid hormone resistance can present in childhood with slowed growth, constipation, low muscle tone, and developmental delay. Many individuals also have distinctive facial features and low heart rate. Symptoms range from mild coordination and speech issues to more significant intellectual disability or seizures.	Levothyroxine	This condition may cause hypothyroidism. Delayed treatment can lead to permanent neurological damage.	TSH, fT4	No intragenic CNVs will be reported due to technical limitations	https://pubmed.ncbi.nlm.nih.gov/22168587/
TINF2-related telomere biology disorder	TINF2	Inborn errors of immunity	Bone marrow failure syndromes	613990; 268130	AD	Unknown	TINF2-related telomere biology disorders can present in childhood with abnormal skin pigmentation, nail changes, and white patches in the mouth. Many individuals develop bone marrow failure with low blood counts, lung or liver disease, and an increased risk of certain cancers. Some children have more severe neurologic or eye involvement, and severity varies.	Transfusions as needed, HSCT	This condition may cause progressive bone marrow failure. Early detection and treatment with hematopoietic stem cell transplantation may reduce the risk of malignancy and the need for transfusions.	CBC with differential, telomere length, hemoglobin F, CMP, lipid panel, LDH, uric acid, TSH, free T4, thyroid binding globulin, lymphocyte subsets, immunoglobulin levels, CD4 T-cell recent thymic emigrants, androgen testing, bone marrow analysis if cytopenias, microcephaly, neurodevelopmental defects, IBD-like disease, mucocutaneous features (oral leukoplakia/periodontal erosion, nail dystrophy, pigmentary skin abnormalities), risk for development of pulmonary fibrosis, hepatic fibrosis, hematologic malignancy (MDS/AML) or severe aplastic anemia, lymphoma, adenocarcinoma of GI tract, skin cancer, bronchial and laryngeal carcinoma, cerebellar hypoplasia		https://pubmed.ncbi.nlm.nih.gov/18669893/; https://pubmed.ncbi.nlm.nih.gov/21477109/
TK2-related mitochondrial DNA depletion syndrome	TK2	Inherited metabolic disorders	Disorders of mitochondrial nucleotide pool maintenance	609560	AR	Loss of function	TK2-related mitochondrial DNA depletion syndrome can present in infancy, childhood, or adulthood with progressive muscle weakness. Many affected individuals develop low muscle tone, loss of motor skills, difficulty swallowing, and breathing problems. Eye muscle weakness and seizures may occur, and severity varies widely.	Doxecitine and doxribtimine, nucleosides	This condition may cause a range of neurologic symptoms, but targeted treatment has been shown to decrease mortality, improve fatigue and mobility, and reduce hospital admissions.	Muscle biopsy histology, mitochondrial DNA-depletion in muscle		https://pubmed.ncbi.nlm.nih.gov/36374792/
TLR7-related autoimmune disorder	TLR7	Inborn errors of immunity	Autoimmunity with or without lymphoproliferation	301080	XL	Increased function	TLR7-related immune disease can present with life-threatening viral infections, including severe COVID-19. Some individuals also develop autoimmune disease with symptoms such as low platelets, neurologic involvement, inflammation of the brain or blood vessels, and other signs of systemic inflammation. Severity varies.	Immunomodulation, organ-specific surveillance, cancer surveillance, HSCT	This condition may cause early-onset thrombocytopenia, inflammation, or immune dysregulation. Early detection may allow management and treatment of immune dysregulation and the consideration of hematopoietic stem cell transplantation.	CBC with differential (for cytopenia), CXCL9, CRP, ESR, CMP, urinalysis, protein:creatinine ratio, IgG, IgA, IgM, autoantibodies (ANA, ENA evaluation, anti-dsDNA, anticardiolipin IgG/IgM, lupus anticoagulant, anti-β2GP), T/B/NK, C3, C4, CH50, assessment of type I interferon activation (IFN-1 test, type I/II IFN panel in monocytes, plasma cytokine panel including IFN-alpha, IFN-beta, and IFN-gamma, Nanostring gene expression assay for IFN score, plasma/serum interferon-alpha)	Will report in males and females; no intragenic CNVs will be reported due to technical limitations	https://pubmed.ncbi.nlm.nih.gov/38753439/; https://pubmed.ncbi.nlm.nih.gov/39433707/; https://pubmed.ncbi.nlm.nih.gov/35477763/
TMEM165-related congenital disorder of glycosylation (CDG IIk)	TMEM165	Inherited metabolic disorders	Disorders of multiple glycosylation pathways	614727	AR	Unknown	TMEM165-related congenital disorder of glycosylation often begins in infancy with developmental delay, low muscle tone, poor growth, and distinctive facial features. Many individuals also have skeletal differences and liver enlargement. Seizures, feeding problems, kidney or heart issues, and recurrent fevers may occur, and severity varies.	D-galactose	Early detection and treatment with galactose supplementation may improve endocrine function, hepatic function, and coagulation parameters.	Carbohydrate deficient transferrin		https://pubmed.ncbi.nlm.nih.gov/28323990/
TMEM38B-related osteogenesis imperfecta	TMEM38B	Endocrine disorders	Bone disorders	615066	AR	Loss of function	TMEM38B-related osteogenesis imperfecta can present before birth or in childhood with frequent fractures and low bone density. Some individuals also have mild bone deformities and short stature. Severity varies.	Bisphosphonates	This condition may put affected children at risk for skeletal fractures. Bisphosphonates may help decrease fracture rate.	Skeletal survey		https://pubmed.ncbi.nlm.nih.gov/38926541/
TMEM70-related mitochondrial complex V deficiency	TMEM70	Inherited metabolic disorders	Disorders of complex V subunits and assembly factors	614052	AR	Loss of function	TMEM70-related mitochondrial disease often presents in the newborn period with severe illness. Common features include low muscle tone, poor growth, developmental delay, heart disease, breathing problems, and episodes of metabolic crisis. Seizures and eye problems may occur, and severity varies.	Anaplerotic amino acids, lipids	Early detection and treatment with anaplerotic therapy may improve neonatal hypertrophic cardiomyopathy.	Urine organic acids, lactate		https://pubmed.ncbi.nlm.nih.gov/26550569/
TNFAIP3-related autoinflammatory syndrome	TNFAIP3	Inborn errors of immunity	Non-inflammasome related conditions	616744	AD	Loss of function	TNFAIP3-related A20 haploinsufficiency often begins in childhood with recurrent mouth ulcers and episodes of inflammation. Many individuals also develop genital or gastrointestinal ulcers, fevers, skin rashes, joint pain, and inflammatory bowel disease. Symptoms and severity vary widely, even within the same family.	TNFi, JAKi, other targeted immunomodulation	This condition may cause painful, recurrent ulcerations and other signs of autoinflammation. Early detection enables consideration of targeted treatments, including immunomodulation.	CBC with differential, interferon signature, ESR, CRP, QIgs, T/B/NK, UA, urine protein: creatinine, ANA/ENA/dsDNA/APLAs, Ivona: interferon signature, Dani: S100A8/9, S100A12, liver US (especially if abnormal AST/ALT, low threshold), ophthalmologic exam, low threshold for lymphoma workup/LN biopsy	No intragenic CNVs will be reported due to technical limitations	https://pubmed.ncbi.nlm.nih.gov/32743991/
TNFRSF11A-related osteopetrosis	TNFRSF11A	Inborn errors of immunity	Other inborn errors of immunity related to non-hematopoietic tissues	612301	AR	Loss of function	TNFRSF11A-related disorders can include early-onset bone disease with abnormally dense bones, fractures, poor growth, and vision problems. Some affected individuals also have enlarged liver or spleen, anemia, seizures, or immune problems, and developmental delay may be present. Other TNFRSF11A-related conditions can cause bone pain, focal bone lesions, early tooth loss, or hearing impairment.	HSCT, infection prevention and treatment, seizure surveillance and management	This condition may cause a range of symptoms, including immunodeficiency. Early detection can reduce the risk of infections.	Skeletal radiographs (generalized osteosclerosis), bone density scan (DEXA, markedly increased), CBC with differential (cytopenias), calcium, phosphate, alkaline phosphatase, baseline neurologic, vision/hearing evaluation, RANK expression/signaling (research), as in H, brain/cranial imaging (cranial nerve compression, foraminal stenosis, hydrocephalus), audiology (hearing assessment), dental evaluation, renal function/imaging, developmental assessment, bone marrow biopsy if cytopenias, immunoglobulin levels, lymphocyte subsets, vaccine titers if adaptive immune abnormalities emerge, diffusely sclerotic/dense bones on X-ray (bone-in-bone appearance), pathologic fractures despite dense bones, progressive vision loss (optic nerve compression), progressive vision loss (optic nerve compression in narrow foramina), progressive hearing loss, bone marrow failure (severe anemia, thrombocytopenia, neutropenia), recurrent infections, hepatosplenomegaly, failure to thrive		https://pubmed.ncbi.nlm.nih.gov/18606301/
TNFRSF11B-related hereditary hyperphosphatasia	TNFRSF11B	Endocrine disorders	Bone disorders	239000	AR	Loss of function	TNFRSF11B-related juvenile Paget disease can present in infancy or childhood with bone pain, bone deformities, and fragile bones. Many individuals also have short stature and hearing loss, and some develop vision problems. Severity varies, with earlier onset often leading to more severe skeletal disease.	Bisphosphonates	In severe cases, bony deformities can develop in the first year of life. Treatment with a bisphosphonate can decrease serum alkaline phosphatase, reduce bone resorption, and improve bone pain.	Skeletal survey		https://pubmed.ncbi.nlm.nih.gov/29502293/; https://academic.oup.com/jbmr/article-abstract/18/12/2095/7592394?redirectedFrom=fulltext&login=false
TNFRSF1A-related periodic fever syndrome	TNFRSF1A	Inborn errors of immunity	Non-inflammasome related conditions	142680	AD	Unknown	TNFRSF1A-related TRAPS often begins in childhood with recurrent episodes of fever that can last days to weeks. Episodes may include rash, abdominal pain, muscle and joint pain, red eyes, and swelling around the eyes. In some individuals, long-term inflammation can lead to complications such as amyloidosis.	IL-1 inhibitors	This condition may cause recurrent fevers. Targeted therapies may improve outcome and prevent Serum Amyloid A amyloidosis.	CBC with differential, CMP, ESR, CRP, serum amyloid A	Will exclude common p.D41E variants	https://pubmed.ncbi.nlm.nih.gov/11443543/; https://pubmed.ncbi.nlm.nih.gov/33715002/
TNFSF11-related osteopetrosis	TNFSF11	Inborn errors of immunity	Other inborn errors of immunity related to non-hematopoietic tissues	259710	AR	Unknown	TNFSF11-related osteopetrosis often begins in infancy with severe growth restriction and abnormally dense bones. Many affected children develop fractures, dental problems, anemia, enlarged liver or spleen, and vision impairment from nerve compression. The condition can be severe and life-limiting, though outcomes vary.	IVIG, surveillance for lymphoproliferation	This condition may cause irreversible loss of vision and hearing, cytopenias, and neurologic damage if untreated. Early detection allows for the consideration of treatment before symptoms progress.	Skeletal radiographs (generalized osteosclerosis), bone density scan (DEXA, markedly increased), CBC with differential (cytopenias), calcium, phosphate, alkaline phosphatase, baseline neurologic, vision/hearing evaluation, RANKL expression/signaling (research), brain/cranial imaging (cranial nerve compression, foraminal stenosis, hydrocephalus), audiology (hearing assessment), dental evaluation, renal function/imaging, developmental assessment, bone marrow biopsy if cytopenias, immunoglobulin levels, lymphocyte subsets, vaccine titers if adaptive immune abnormalities emerge, diffusely sclerotic/dense bones on X-ray (bone-in-bone appearance), pathologic fractures despite dense bones, progressive vision loss (optic nerve compression in narrow foramina), progressive hearing loss, bone marrow failure (severe anemia, thrombocytopenia, neutropenia), recurrent infections, hepatosplenomegaly, failure to thrive, neurodegeneration		https://pubmed.ncbi.nlm.nih.gov/17632511/; https://pmc.ncbi.nlm.nih.gov/articles/PMC2443850/
TOP2B-related immunodeficiency and multiple anomalies	TOP2B	Inborn errors of immunity	Severe reduction in all serum Ig isotypes with profoundly decreased or absent B cells, agammaglobulinemia	609296	AD	Dominant negative	TOP2B-related disease can present in childhood with recurrent infections due to low antibody levels and very low B cells. Many individuals also have distinctive facial features, limb differences, and urogenital abnormalities, along with poor growth or developmental delay. Some individuals present primarily with developmental delay, low muscle tone, or autism features.	Infection monitoring and prevention, immunoglobulin replacement, screening and management for extra-hematopoietic involvement	This condition may cause infections and autoimmunity. Early detection allows for infection prevention.	CBC with differential, T/B/NK, immunoglobulins, specific antibodies, dysmorphic facial features including microcephaly, hypertelorism, multisystem involvement including small genitalia and hypospadias, dysplastic kidneys, multiple skeletal anomalies of the hands and feet, neurologic involvement	Will report whole gene deletions only	https://pubmed.ncbi.nlm.nih.gov/31409799/
TP53-related Li-Fraumeni syndrome	TP53	Hereditary cancer predisposition syndromes	Childhood solid tumor predisposition syndromes	151623	AD	Loss of function	TP53-related Li-Fraumeni syndrome can lead to a high risk of developing cancer in childhood or adulthood. Cancers may include breast cancer, soft tissue or bone sarcomas, brain tumors, leukemia, and adrenal gland tumors. The age of onset and cancer types vary.	Abdominal and pelvic US, brain MRI, whole body MRI	This condition may cause adrenocortical carcinoma. Surveillance for brain tumors and other solid malignancies is recommended to begin at birth and early childhood.	No confirmatory laboratory test exists to assess the baseline risk of cancer, but surveillance is considered to be of potentially high benefit		https://pubmed.ncbi.nlm.nih.gov/28572266/; https://pubmed.ncbi.nlm.nih.gov/40072304/
TPK1-related thiamine pyrophosphokinase deficiency	TPK1	Inherited metabolic disorders	Disorders of thiamine metabolism	614458	AR	Loss of function	TPK1-related disease typically begins in early childhood with episodes of acute neurologic decline. Symptoms may include problems with balance and walking, abnormal muscle tone, stiffness, and involuntary movements, often with severe illness during episodes. Many individuals have a progressive course, and severity varies.	Thiamine	This condition may cause a neurodegenerative disorder if untreated. High-dose thiamine is recommended to begin immediately after diagnosis as it can prevent disease progression.	No confirmatory laboratory test exists, but urine organic acids may be suggestive; treatment is considered to be low-risk and of potentially high benefit		https://pubmed.ncbi.nlm.nih.gov/33231275/
TPO-related hypothyroidism	TPO	Endocrine disorders	Thyroid disorders	274500	AR	Loss of function	Biallelic variants in the TPO gene cause congenital hypothyroidism. Affected infants may have prolonged jaundice, a large tongue, hoarse cry, umbilical hernia, and sometimes an enlarged thyroid (goiter). If untreated, it can lead to poor growth and developmental delay, and severity varies.	Levothyroxine	This condition may cause hypothyroidism. Delayed treatment can lead to permanent neurological damage.	TSH, fT4	Will report whole gene deletions only	https://pubmed.ncbi.nlm.nih.gov/33400193/
TPP1-related ceroid lipofuscinosis	TPP1	Neurologic disorders	Lysosomal neurodegenerative disorder	204500	AR	Loss of function	Biallelic variants in the TPP1 gene cause CLN2 disease, a neurodegenerative condition. Symptoms typically begin between ages 2 and 4 with seizures, followed by loss of developmental skills and progressive vision loss. Movement problems and worsening neurologic decline occur over time, and the course is often rapidly progressive.	Cerliponase alfa	This condition may cause neurodegeneration in early childhood. Targeted therapy with cerliponase alfa can slow the decline of motor and language function, and likely prolongs lifespan.	Leukocyte tripeptidyl peptidase enzyme activity		https://pubmed.ncbi.nlm.nih.gov/38101904/
TPP2-related immune dysregulation disorder	TPP2	Inborn errors of immunity	Autoimmunity with or without lymphoproliferation	619220	AR	Loss of function	TPP2 is associated with an immune disorder with autoimmunity and neurodevelopmental differences. Symptoms may include recurrent infections, anemia or other blood cell problems, and developmental delay. Some individuals also have chronic inflammation affecting the brain or other organs, and severity varies.	Consideration of HSCT	This condition may present with early-onset infections and autoimmunity. Early detection allows for consideration of hematopoietic stem cell transplantation in severe cases.	CBC with differential, senescent T cells, lymphocyte proliferation to CD3/28 and PHA, B cell phenotyping, Evans syndrome, progressive leukopenia	Will report whole gene deletions only	https://pubmed.ncbi.nlm.nih.gov/25525876/
TRHR-related hypothyroidism	TRHR	Endocrine disorders	Thyroid disorders	618573	AR	Loss of function	Biallelic variants in the TRHR gene cause central hypothyroidism. Affected individuals may have fatigue, low energy, and poor growth or short stature. Symptoms often present in childhood and can be subtle.	Levothyroxine	This condition may cause hypothyroidism, which may be undetected by conventional newborn screening due to absence of TSH elevation. Delayed treatment can lead to permanent neurological damage.	TSH, fT4	Will report whole gene deletions only	https://www.aafp.org/pubs/afp/issues/2007/0801/p439.html; https://pmc.ncbi.nlm.nih.gov/articles/PMC12012667/
TRMU-related infantile liver failure	TRMU	Inherited metabolic disorders	Disorders of mitochondrial transcript processing and modification	613070	AR	Loss of function	Biallelic variants in the TRMU gene cause severe liver problems in infancy. Infants may develop poor feeding, poor weight gain, vomiting, low blood sugar, and serious illness.	L-cysteine, N-acetylcysteine	This condition may cause neonatal liver failure or lactic acidosis. Early detection and treatment may prevent metabolic acidosis and liver damage.	LFTs, lactate		https://pubmed.ncbi.nlm.nih.gov/33485800/
TRNT1-related mitochondrial disorder	TRNT1	Inborn errors of immunity	Severe reduction in at least 2 serum Ig isotypes with normal or low B cell numbers, CVID phenotype	616084	AR	Loss of function	Biallelic variants in the TRNT1 gene cause SIFD syndrome. Symptoms often begin in infancy with anemia, recurrent fevers, immune deficiency, and developmental delay or regression. Other features may include hearing loss, vision problems, and ongoing digestive symptoms.	Immune prophylaxis, immunomodulation, monitoring for anemia	This condition may cause immunodeficiency. Early detection enables the prevention and timely treatment of infection and the consideration of other treatments, including hematopoietic stem cell transplantation.	ESR, CRP, Hb, MCV, B cell phenotyping, IgG, IgA, IgM, antibody responses, brain MRI, EEG, eye exam, hearing test, bone marrow examination, cardiac echo, mitochondrial and metabolic work-up, urine test for aminoaciduria		https://pubmed.ncbi.nlm.nih.gov/27370603/
TRPM6-related hypomagnesemia	TRPM6	Inherited metabolic disorders	Disorders of manganese metabolism	602014	AR	Loss of function	Biallelic variants in the TRPM6 gene cause very low magnesium levels in infancy. Babies typically develop seizures, muscle spasms, or abnormal heart rhythms in the first months of life. Long-term complications can include learning and attention difficulties.	Magnesium	This condition may cause hypomagnesemic seizures in the first year of life. Seizure control can be achieved with magnesium repletion.	Serum magnesium and calcium levels		https://pubmed.ncbi.nlm.nih.gov/9285786/
TSC1-related tuberous sclerosis complex	TSC1	Neurologic disorders	Epilepsies	191100	AD	Loss of function	Heterozygous variants in the TSC1 gene cause tuberous sclerosis complex. Many individuals develop seizures in infancy or childhood and may have developmental delay or autism. Other features include skin findings and benign tumors that can affect the brain, heart, kidneys, and lungs.	Vigabatrin, cannabidiol, mTOR inhibitors	This condition may cause an increased risk of seizures. EEG monitoring is recommended in asymptomatic infants every six weeks, up to age 12 months.	No confirmatory laboratory test exists, but clinical diagnostic guidelines are available (Northrup et al.); clinical diagnosis may not be present in an infant, but EEG is considered to be of low risk and potentially high benefit		https://pubmed.ncbi.nlm.nih.gov/34399110/
TSC2-related tuberous sclerosis complex	TSC2	Neurologic disorders	Epilepsies	613254	AD	Loss of function	Heterozygous variants in the TSC2 gene cause tuberous sclerosis complex. Many individuals develop seizures in infancy or childhood and may have developmental delay or autism. Other features include skin findings and benign tumors that can affect the brain, heart, kidneys, and lungs.	Vigabatrin, cannabidiol, mTOR inhibitors	This condition may cause an increased risk of seizures. EEG monitoring is recommended in asymptomatic infants every six weeks, up to age 12 months.	No confirmatory laboratory test exists, but clinical diagnostic guidelines are available (Northrup et al.); clinical diagnosis may not be present in an infant, but EEG is considered to be of low risk and potentially high benefit		https://pubmed.ncbi.nlm.nih.gov/34399110/
TSHB-related hypothyroidism	TSHB	Endocrine disorders	Thyroid disorders	275100	AR	Loss of function	Biallelic variants in the TSHB gene cause congenital central hypothyroidism. Symptoms may include poor growth, fatigue, low energy, and other signs of low thyroid hormone in infancy or childhood. Severity varies, and symptoms may be missed without screening.	Levothyroxine	This condition may cause hypothyroidism, which may be undetected by conventional newborn screening due to absence of TSH elevation. Delayed treatment can lead to permanent neurological damage.	TSH, fT4	No intragenic CNVs will be reported due to technical limitations	https://www.aafp.org/pubs/afp/issues/2007/0801/p439.html; https://pmc.ncbi.nlm.nih.gov/articles/PMC12012667/
TSHR-related hyperthyroidism	TSHR	Endocrine disorders	Thyroid disorders	609152	AD	New function	Variants in the TSHR gene can cause either low or high thyroid hormone levels. Hypothyroidism can cause fatigue and slowed growth, while hyperthyroidism can cause weight loss, a fast heartbeat, and heat intolerance. Severity and age of onset vary.	Methimazole, thyroidectomy, radioablation	This condition may cause hyperthyroidism. Delayed diagnosis can lead to craniosynostosis or neurologic injury.	TSH, fT4	Will report whole gene deletions only	https://pubmed.ncbi.nlm.nih.gov/34919466/; https://pubmed.ncbi.nlm.nih.gov/33400193/
TTPA-related ataxia with vitamin E deficiency	TTPA	Neurologic disorders	Movement disorders	277460	AR	Loss of function	Biallelic variants in the TTPA gene cause ataxia with vitamin E deficiency. Symptoms often begin in childhood or adolescence with balance and coordination problems, difficulty speaking clearly, and reduced reflexes. Some individuals also develop abnormal muscle movements or vision problems.	Alpha-tocopherol	This condition may cause ataxia. Although symptoms do not typically present until middle childhood or adolescence, presymptomatic initiation of lifelong high-dose vitamin E supplementation prevents development of disease manifestations.	Plasma vitamin E (tocopherol) level		https://pubmed.ncbi.nlm.nih.gov/24369383/; https://pubmed.ncbi.nlm.nih.gov/7474901/
Turner Syndrome	Monosomy X	Cardiac disorders	Congenital heart disease	Not in OMIM	N/A	Aneuploidy	Turner syndrome results from a single X chromosome. Clinical features are variable and commonly include short stature and ovarian failure, with typical physical features (e.g., neck webbing, broad chest, edema) and risks for hypothyroidism, hearing loss, renal and cardiac anomalies, and neurocognitive and psychosocial differences.	Echocardiogram, renal US	Approximately 50% of affected infants have congenital heart disease and early detection could be lifesaving.	Karyotype		https://pubmed.ncbi.nlm.nih.gov/30354301/
TYK2-related immunodeficiency	TYK2	Inborn errors of immunity	Mendelian susceptibility to mycobacterial disease (MSMD)	611521	AR	Loss of function	Biallelic variants in the TYK2 gene cause increased risk for serious infections. Symptoms may include recurrent or severe viral infections and mycobacterial infections, often beginning in childhood. Some individuals also have eczema-like skin disease.	Immune prophylaxis, immunomodulation	This condition may cause immunodeficiency or autoinflammation. Early detection enables the prevention and timely treatment of infection and the consideration of other treatments, such as immunomodulation.	MSMD evaluation	Will report whole gene deletions only	https://pubmed.ncbi.nlm.nih.gov/26304966/; https://pubmed.ncbi.nlm.nih.gov/34569645/
UGT1A1-related hereditary unconjugated hyperbilirubinemia	UGT1A1	Gastrointestinal disorders	Enzymatic defect of the liver	218800	AR	Loss of function	Variants in the UGT1A1 gene cause elevated bilirubin levels. Symptoms include jaundice, which may be mild and intermittent or severe and persistent in infancy. In severe cases, very high bilirubin can cause brain injury if untreated.	Phototherapy, plasmapheresis, phenobarbital, bilirubin-binding agents (e.g., calcium phosphate, orlistat), ursodeoxycholic acid, heme-oxygenase inhibitors (e.g., tin-protoporphyrin, zinc-protoporphyrin), liver transplantation	This condition may cause severe unconjugated hyperbilirubinemia, which leads to kernicterus. Early detection may mitigate neurologic sequelae.	Serum unconjugated bilirubin level testing	Will exclude reporting of variants associated with Gilbert syndrome	https://pubmed.ncbi.nlm.nih.gov/26220753/
UMPS-related orotic aciduria	UMPS	Inherited metabolic disorders	Disorders of pyrimidine metabolism	258900	AR	Loss of function	Biallelic variants in the UMPS gene cause hereditary orotic aciduria. Symptoms may include poor growth and anemia in infancy or childhood. Some individuals also have developmental delays, congenital differences, or seizures.	Uridine	This condition may cause developmental delay if untreated. Although many cases are mild or asymptomatic, early identification may enable appropriate treatment of megaloblastic anemia that is unresponsive to vitamin B12 or folic acid but treatable with uridine triacetate.	Urinary orotic acid	Will report whole gene deletions only	https://pubmed.ncbi.nlm.nih.gov/19562503/; https://pubmed.ncbi.nlm.nih.gov/28205048/; https://pubmed.ncbi.nlm.nih.gov/36999056/
UNC13D-related hemophagocytic lymphohistiocytosis	UNC13D	Inborn errors of immunity	Familial hemophagocytic lymphohistiocytosis	608898	AR	Loss of function	Biallelic variants in the UNC13D gene cause familial hemophagocytic lymphohistiocytosis. Symptoms often begin in infancy with persistent fever, enlarged liver or spleen, rash, low blood cell counts, and liver problems. Neurologic symptoms can occur, and the condition can be life-threatening.	HSCT, abatacept, rapamycin, emapalumab	This condition may cause hemophagocytic lymphohistiocytosis. Targeted treatment may improve outcomes. HSCT may be curative and is most effective before comorbidities or end-organ damage accumulate.	CD107a mobilization, CXCL9, ferritin, sIL2R, HLH markers, elevated cytotoxic granule components	No intragenic CNVs will be reported due to technical limitations	https://pubmed.ncbi.nlm.nih.gov/31261087/; https://pmc.ncbi.nlm.nih.gov/articles/PMC9121170/; https://pubmed.ncbi.nlm.nih.gov/33668198/; https://pubmed.ncbi.nlm.nih.gov/23158016/
UNG-related immunodeficiency	UNG	Inborn errors of immunity	Severe reduction in serum IgG and IgA with normal/elevated IgM and normal numbers of B cells, hyper IgM	608106	AR	Unknown	Variants in the UNG gene can cause an immune disorder with low protective antibodies. Symptoms may include recurrent ear and lung infections and poor growth. Severity varies.	Immunoglobulin replacement, monitoring and management of immune dysregulatory complications	This condition may cause immunodeficiency. Early detection enables the prevention and timely treatment of infection and the consideration of other treatments, including immunoglobulin replacement.	T/B/NK, immunoglobulins, memory B cells, specific antibodies, lymphadenopathy, epididymitis		https://pubmed.ncbi.nlm.nih.gov/12958596/
UQCRC2-related mitochondrial complex III deficiency	UQCRC2	Inherited metabolic disorders	Disorders of complex III subunits and assembly factors	615160	AR	Loss of function	Biallelic variants in the UQCRC2 gene cause a severe metabolic disorder that often begins in the newborn period. Babies may have episodes of serious illness with acid buildup in the blood, low blood sugar, and liver failure, often triggered by infections. Episodes can recur and may be life-threatening.	CoQ10 supplementation, dextrose-containing fluids as needed	This condition may present with hyperammonemia and lactic acidosis Early identification and targeted treatment can improve mortality and long-term outcomes.	Ammonia level, glucose, lactate		https://pubmed.ncbi.nlm.nih.gov/36509339/
UROD-related hepatoerythropoietic porphyria	UROD	Hematologic disorders	Erythropoietic porphyrias	176100	AR	Loss of function	Variants in the UROD gene cause porphyria cutanea tarda or a more severe childhood form. Symptoms include strong sensitivity to sunlight with fragile skin, blisters, and slow-healing sores, often with darker skin patches and excess hair growth. Severity and age of onset vary.	Phlebotomy, chloroquine, hydroxychloroquine, avoidance of sunlight	This condition may cause blistering lesions and scarring in the first months of life. Avoidance of sunlight can prevent worsening of symptoms.	Urine porphyrins	No intragenic CNVs will be reported due to technical limitations	https://pubmed.ncbi.nlm.nih.gov/24175354/
UROS-related erythropoietic porphyria	UROS	Hematologic disorders	Erythropoietic porphyrias	263700	AR	Loss of function	Biallelic variants in the UROS gene cause congenital erythropoietic porphyria. Symptoms include severe sensitivity to sunlight with blistering and scarring, along with anemia that may require transfusions. Severity ranges from very severe early-onset disease to milder, later-onset forms.	Avoidance of phototherapy, blood transfusion, splenectomy	This condition may cause jaundice or hepatosplenomegaly in the first year of life. The typical therapy for jaundice, phototherapy, causes severe blistering and should be avoided.	Urine porphyrins	Will report whole gene deletions only	https://pubmed.ncbi.nlm.nih.gov/2246853/
USB1-related poikiloderma with neutropenia	USB1	Inborn errors of immunity	Congenital neutropenias	604173	AR	Loss of function	Biallelic variants in the USB1 gene cause poikiloderma with neutropenia. Symptoms often begin in infancy with an inflammatory rash that later becomes long-lasting skin changes, along with persistently low neutrophil counts. Recurrent respiratory infections are common.	Immune prophylaxis, skin monitoring	This condition may present with non-cycling neutropenia that can lead to infectious complications, which develop during the first year of life. Early detection enables the prevention and timely treatment of infections.	CBC with differential (ANC), physical exam for characteristic findings (see column L), serial CBC with differential, liver tests, LDH, ferritin, immunoglobulin levels, skin biopsy, bone marrow analysis, skeletal survey, endocrine evaluation, cancer surveillance (skin and hematologic), developmental assessment, papular erythematous rash developing in 1st year of life that spreads centripetally with consequent hypo- and hyperpigmentation after rash resolves, atrophic scars, plantopalmar keratoderma, telangiectases, photosensitivity, thin and sparse hair, dental defects, nail dystrophy, noncycling or cyclic neutropenia, recurrent infections, increased malignancy risk, osteopenia and sclerosis of the distal phalanges, dysmorphic facial features (macrocephaly, hypertelorism, depressed nasal bridge, malar hypoplasia), hypotonia, failure to thrive/short stature, developmental delays, hypogonadism, delayed puberty		https://pubmed.ncbi.nlm.nih.gov/23321617/; https://pubmed.ncbi.nlm.nih.gov/34179048/
USH1C-related Usher spectrum disorder	USH1C	Hearing loss disorders	Congenital hearing loss	276904	AR	Loss of function	Biallelic variants in the USH1C gene cause hearing loss with or without vision problems. Some individuals have profound congenital hearing loss only, while others have Usher syndrome with hearing loss, balance problems, and progressive vision loss beginning in childhood. Severity varies.	Hearing aids, cochlear implants, ASL education	Early identification of hearing loss may improve language skills and allow for consideration of interventions.	Diagnostic hearing testing		https://pubmed.ncbi.nlm.nih.gov/16652078/
USH1G-related Usher syndrome	USH1G	Hearing loss disorders	Congenital hearing loss	606943	AR	Loss of function	Biallelic variants in the USH1G gene cause Usher syndrome or isolated hearing loss. In classic Usher syndrome, individuals have congenital hearing loss, balance problems, and progressive vision loss beginning in childhood. Some individuals have milder disease with normal balance or less severe vision involvement.	Hearing aids, cochlear implants, ASL education	Early identification of hearing loss may improve language skills and allow for consideration of interventions.	Diagnostic hearing testing	Will report whole gene deletions only	https://pubmed.ncbi.nlm.nih.gov/16652078/
USH2A-related Usher syndrome	USH2A	Hearing loss disorders	Congenital hearing loss	276901	AR	Loss of function	Biallelic variants in the USH2A gene cause progressive vision loss with or without hearing loss. Many individuals develop retinitis pigmentosa in childhood or adolescence, leading to night blindness and loss of peripheral vision. Some also have hearing loss from birth, while others have normal hearing.	Hearing aids, cochlear implants, ASL education	Early identification of hearing loss may improve language skills and allow for consideration of interventions.	Diagnostic hearing testing	Will plan to report variants associated with Usher syndrome, but note that there is an allelic disorder associated with retinitis pigmentosa as well which cannot always be differentiated from the target disease	https://pubmed.ncbi.nlm.nih.gov/16652078/
USP18-related brain malformations spectrum disorder	USP18	Inborn errors of immunity	Type 1 interferonopathies	617397	AR	Loss of function	Biallelic variants in the USP18 gene cause a severe newborn-onset inflammatory condition that can resemble congenital infection. Symptoms may include bleeding or injury in the brain, seizures, low platelets, liver dysfunction, and breathing failure. The condition is often life-threatening.	rhIL-18BP, anakinra, etanercept, methotrexate, corticosteroids, ruxolitinib	This condition may cause autoinflammation. Early initiation of targeted therapies can improve outcomes.	Assessment of type I interferon activation, IFN-1 test, type I/II IFN panel in monocytes, plasma cytokine panel including IFN-alpha, IFN-beta, and IFN-gamma, Nanostring gene expression assay for IFN score, plasma/serum interferon-alpha, brain CT or MRI, CBC with differential, CRP, ESR, CMP, CSF studies (cell count, protein, oligoclonal bands, neopterin)	No intragenic CNVs will be reported due to technical limitations	https://pubmed.ncbi.nlm.nih.gov/31261087/; https://pmc.ncbi.nlm.nih.gov/articles/PMC9121170/; https://pubmed.ncbi.nlm.nih.gov/31940699/
VAMP1-related myasthenia	VAMP1	Neurologic disorders	Congenital myasthenic syndromes	618323	AR	Loss of function	Variants in the VAMP1 gene can cause either a progressive movement disorder or a congenital neuromuscular disorder. Some individuals develop leg stiffness and worsening balance in adolescence, leading to walking difficulty. Others present in infancy with low muscle tone, muscle weakness, feeding or breathing problems, and delayed motor development.	AChE inhibitors	Early detection of this condition enables identification of the genetic cause of congenital myasthenic syndrome, which affects the selection of the appropriate treatment plan. Individuals with this form of the condition may show improvement in respiratory insufficiency with acetylcholinesterase inhibitors.	Repetitive nerve stimulation		https://www.ncbi.nlm.nih.gov/books/NBK1168/
VDR-related vitamin D-resistant rickets	VDR	Endocrine disorders	Rickets - vitamin D and phosphate disorders	277440	AR	Loss of function	Biallelic variants in the VDR gene cause vitamin D–dependent rickets. Affected individuals develop early bone disease with low calcium levels, poor bone mineralization, and skeletal deformities. Some individuals also have hair loss.	Calcitriol, oral calcium, intravenous calcium, cinacalcet	This condition may cause vitamin D-dependent rickets. In this form of rickets, higher doses of vitamin D or its analogs can improve clinical symptoms.	Serum calcium, parathyroid hormone, phosphate, 1,25-dihydroxy vitamin D levels		https://pubmed.ncbi.nlm.nih.gov/18711299/
VHL-related von Hippel-Lindau syndrome	VHL	Hereditary cancer predisposition syndromes	Childhood solid tumor predisposition syndromes	193300	AD	Loss of function	Variants in the VHL gene cause von Hippel-Lindau disease, which is characterized by the development of benign and malignant tumors. Common features include tumors of the kidneys, brain, spinal cord, eyes, and adrenal glands. Symptoms and severity vary widely, even within the same family.	Ophthalmologic examinations beginning at the time of diagnosis	This condition may cause retinal hemangioblastoma in infancy. Surveillance begins at the time of diagnosis.	No confirmatory laboratory test exists to assess the baseline risk of cancer, but surveillance is considered to be of potentially high benefit	Will exclude variants associated with Chuvash polycythemia, c.598C>T and c.562C>G	https://pubmed.ncbi.nlm.nih.gov/40232410/
VPS13B-related Cohen syndrome	VPS13B	Inborn errors of immunity	Congenital neutropenias	216550	AR	Loss of function	Biallelic variants in the VPS13B gene cause Cohen syndrome. Features include developmental delay, learning difficulties, vision problems, low muscle tone, distinctive facial features, and small head size. Some individuals also have obesity of the trunk, frequent infections, or low white blood cell counts.	Immune prophylaxis	This condition may cause a range of symptoms, including immunodeficiency in the first year of life. Infection prevention and prompt treatment may prevent severe infections.	CBC with differential (neutropenia, lymphopenia), evaluation for extra-hematopoietic findings as noted in L, immunoglobulin levels, lymphocyte subsets, serial ophthalmologic monitoring (ERG), developmental surveillance, infection monitoring, echocardiogram, audiology evaluation, bone marrow evaluation, autoantibody titers, brain MRI or EEG if indicated, granulocytopenia, neurodevelopmental abnormalities, progressive retinochoroidal dystrophy and/or high myopia on ophthalmologic exam, truncal obesity with slender extremities, microcephaly, characteristic craniofacial findings (high-arched or wave-shaped eyelids, short philtrum, high nasal bridge, prominent central incisors with open mouth, maxillary malar hypoplasia, downslanting palpebral fissures, thick hair, low hairline), hypotonia, joint hypermobility and other connective tissue findings (MVP, vasculopathy), SNHL, seizures		https://pubmed.ncbi.nlm.nih.gov/34898996/; https://pubmed.ncbi.nlm.nih.gov/24311531/
VPS45-related neutropenia	VPS45	Inborn errors of immunity	Congenital neutropenias	615285	AR	Other	Biallelic variants in the VPS45 gene cause severe congenital neutropenia. Affected individuals have very low neutrophil counts, recurrent infections, anemia, and bone marrow failure. Some individuals also have developmental delays or neurologic impairment.	HSCT, infection prevention and treatment	This condition may cause severe congenital neutropenia or primary myelofibrosis. Hematopoietic stem cell transplantation may improve outcomes.	CBC with differential (ANC), bone marrow evaluation (myeloid hyperplasia, fibrosis, dyserythropoiesis), peripheral blood smear: abnormally hypolobulated neutrophils, numerous apoptotic nuclei, few granules, abundant mitochondria, increased nucleated red cells, anisocytosis and poikilocytosis, thrombocytopenia with few giant platelets, evaluation for extra-hematopoietic findings as noted in L, immunoglobulin levels, baseline renal function with or without imaging, vision and hearing evaluations, neutrophil activation markers (decreased or absent expression of neutrophil granular proteins such as MPO, lactoferrin, CD66b, elastase), platelet function, bone marrow surveillance, neuroimaging, developmental, vision, hearing, renal monitoring, failure to thrive/poor growth, recurrent infections from severe congenital neutropenia, extramedullary hematopoiesis, hepatosplenomegaly, nephropathy, hearing loss, neurological and neurodevelopmental abnormalities		https://pubmed.ncbi.nlm.nih.gov/30294941/
WAS-related neutropenia	WAS	Inborn errors of immunity	Congenital neutropenias	300299	XL	Unknown	Hemizygous variants in the WAS gene cause Wiskott-Aldrich syndrome and related immune disorders. Symptoms may include low platelet counts, frequent infections, eczema, and autoimmune disease. Severity ranges from mild blood abnormalities to severe immune deficiency.	HSCT, immune prophylaxis	This condition may present with recurrent infections due to severe congenital neutropenia. Early detection enables prevention and timely treatment of infections, as well as the consideration of hematopoietic stem cell transplantation.	WAS protein expression, CBC with differential, renal function test, urinalysis, renal failure	Will report in males only	https://pubmed.ncbi.nlm.nih.gov/19006568/; https://pubmed.ncbi.nlm.nih.gov/30124469/
WAS-related Wiskott-Aldrich syndrome	WAS	Inborn errors of immunity	Immunodeficiency with congenital thrombocytopenia	301000	XL	Loss of function	Hemizygous variants in the WAS gene cause Wiskott-Aldrich syndrome and related immune disorders. Symptoms may include low platelet counts, frequent infections, eczema, and autoimmune disease. Severity ranges from mild blood abnormalities to severe immune deficiency.	Etuvetidigene autotemcel, HSCT, immune prophylaxis	This condition may cause immunodeficiency. Early detection allows for the consideration of targeted treatment or hematopoietic stem cell transplantation, which may be curative and is most effective when performed before comorbidities develop.	CBC with differential, T/B/NK, naïve/memory T cells, WASP expression by flow, platelet sizing, eczema from early months	Will report in males only	https://pubmed.ncbi.nlm.nih.gov/31261087/; https://pubmed.ncbi.nlm.nih.gov/31921728/
WDR1-related immunodeficiency	WDR1	Inborn errors of immunity	Defects of motility	150550	AR	Unknown	Biallelic variants in the WDR1 gene cause a severe early-onset immune disorder. Symptoms include recurrent infections, periodic fevers, mouth sores, and low platelet or neutrophil counts. Severity varies, and symptoms often begin in infancy.	HSCT, infection prevention and treatment, immunomodulation for inflammatory complications	Early detection may allow infection prevention and the consideration of hematopoietic stem cell transplantation, which may be most effective when performed before inflammatory complications accumulate.	Serum IL18 level, CBC with differential, blood smear (distinctive nuclear lobes of neutrophils), chemotaxis, T/B/NK cell, B cell phenotyping, decreased TFH, ESR, CRP, ferritin, T cell response to anti-CD3, F actin level, WDR1 expression (research), recurrent oral inflammation causing microstomia, recurrent perianal ulceration	No intragenic CNVs will be reported due to technical limitations	https://pubmed.ncbi.nlm.nih.gov/27994071/
WDR72-related amelogenesis imperfecta	WDR72	Renal disorders	Renal tubular acidosis	613211	AR	Loss of function	Biallelic variants in the WDR72 gene cause a disorder of tooth enamel formation. Affected individuals have weak, discolored enamel that wears down easily and stains over time. Some individuals also develop kidney problems.	Oral alkali replacement therapy, potassium chloride	This condition may cause kidney disease. Early detection and implementation of therapy may lead to a significant improvement in growth velocity and a stabilization of metabolic and electrolyte levels.	Serum electrolytes, urinary pH		https://pubmed.ncbi.nlm.nih.gov/33914889/; https://pubmed.ncbi.nlm.nih.gov/30779877/
WHRN-related Usher syndrome	WHRN	Hearing loss disorders	Congenital hearing loss	611383	AR	Loss of function	Variants in the WHRN gene cause hearing loss with or without vision problems. Affected individuals have congenital hearing loss, and some develop progressive vision loss during childhood or adolescence. Balance is typically normal.	Hearing aids, cochlear implants, ASL education	Early identification of hearing loss may improve language skills and allow for consideration of interventions.	Diagnostic hearing testing	Will plan to report variants associated with Usher syndrome, but note that there is an allelic disorder associated with a non-syndromic form of hearing loss as well which cannot always be differentiated from the target disease	https://pubmed.ncbi.nlm.nih.gov/16652078/
WIPF1-related Wiskott-Aldrich syndrome	WIPF1	Inborn errors of immunity	Immunodeficiency with congenital thrombocytopenia	614493	AR	Unknown	Biallelic variants in the WIPF1 gene cause an immune disorder similar to Wiskott-Aldrich syndrome. Symptoms include recurrent infections, low platelet counts, and immune deficiency. Some individuals also develop eczema, chronic diarrhea, or enlarged liver and spleen.	HSCT, infection prevention and treatment, immunomodulation	This condition may cause recurrent infections, thrombocytopenia, or autoinflammation. Early detection enables prevention and timely treatment of infections, as well as consideration of other treatments, including hematopoietic stem cell transplantation.	CBC with differential (PLT numbers and volume), T/B/NK cell by flow cytometry, naïve/memory T cells, RTE, IgE, IgA, IgM, WASP protein expression by flow cytometry	Will report whole gene deletions only	https://pubmed.ncbi.nlm.nih.gov/32268350/
WNK1-related pseudohypoaldosteronism	WNK1	Endocrine disorders	Adrenal disorders	614492	AD	Unknown	Variants in the WNK1 gene cause a sensory and autonomic nerve disorder. Symptoms usually begin in infancy or early childhood and include reduced pain sensation, feeding difficulties, low muscle tone, and breathing problems. Severity varies, and some individuals also develop fractures or developmental concerns.	Oral thiazide, low salt diet	This condition may cause hypertension and heart block in the first year of life, which can be improved by early treatment.	Blood pressure measurement, serum electrolytes, aldosterone, renin levels		https://pubmed.ncbi.nlm.nih.gov/28222034/
WNT1-related osteogenesis imperfecta	WNT1	Endocrine disorders	Bone disorders	615220	AR	Loss of function	Biallelic variants in the WNT1 gene cause a bone fragility disorder. Affected individuals have recurrent fractures, low bone density, bone deformities, and short stature beginning in early childhood. Some individuals also have blue sclera or developmental differences.	Bisphosphonates	This condition may put affected children at risk for skeletal fractures. Bisphosphonates may help decrease fracture rate.	Skeletal survey		https://pubmed.ncbi.nlm.nih.gov/29481978/
WRAP53-related telomere biology disorder	WRAP53	Inborn errors of immunity	Bone marrow failure syndromes	613988	AR	Unknown	Biallelic variants in the WRAP53 gene cause dyskeratosis congenita. Features include abnormal skin pigmentation, nail changes, white patches in the mouth, and bone marrow failure. Some individuals also develop lung disease, cancer, or growth and developmental delays.	HSCT, immune screening and infection prophylaxis, immunomodulation	This condition may cause progressive bone marrow failure. Early detection and treatment with hematopoietic stem cell transplantation may reduce the risk of malignancy and the need for transfusions. The immune-mediated comorbidities are actionable.	CBC with differential, telomere length, hemoglobin F, CMP, lipid panel, LDH, uric acid, TSH, free T4, thyroid binding globulin, lymphocyte subsets, immunoglobulin levels, CD4 T-cell recent thymic emigrants, androgen testing, bone marrow analysis if cytopenias, microcephaly, neurological abnormalities, neurodevelopmental defects, IBD-like disease, mucocutaneous features (oral leukoplakia/periodontal erosion, nail dystrophy, pigmentary skin abnormalities), risk for development of pulmonary fibrosis, hepatic fibrosis, hematologic malignancy (MDS/AML) or severe aplastic anemia, lymphoma, adenocarcinoma of GI tract, skin cancer, bronchial and laryngeal carcinoma, cerebellar hypoplasia		https://pubmed.ncbi.nlm.nih.gov/32303682/
WT1-related Wilms tumor	WT1	Hereditary cancer predisposition syndromes	Childhood solid tumor predisposition syndromes	194070	AD	Loss of function	Variants in the WT1 gene cause conditions affecting the kidneys and reproductive organs. Symptoms may include kidney disease, childhood kidney cancer, and differences in sex development. Some individuals also have heart, lung, or diaphragm abnormalities, and severity varies.	Abdominal US	This condition may cause a range of symptoms, including Wilms tumor and kidney disease. Surveillance is recommended to begin in the first year of life. Urinalysis every 6 months can also identify early signs of glomerular disease.	No confirmatory laboratory test exists to assess the baseline risk of cancer, but surveillance is considered to be low-risk and of potentially high benefit		https://pubmed.ncbi.nlm.nih.gov/39320341/
XIAP-related immune dysregulation disorder	XIAP	Inborn errors of immunity	Susceptibility to EBV and lymphoproliferative conditions	300635	XL	Loss of function	Variants in the XIAP gene cause an immune disorder with immune overactivation. Symptoms may include severe infections, prolonged fevers, enlarged spleen or lymph nodes, and episodes of excessive inflammation. Some individuals develop inflammatory bowel disease or skin and eye inflammation, while others have mild or no symptoms.	HSCT, abatacept, rapamycin, emapalumab	This condition may cause autoinflammation or immunodeficiency if untreated. Early detection can reduce the risk of infections and enable appropriate autoinflammatory treatment.	CBC with differential, XIAP flow, TLR testing/XIAP (NOD2 signaling evaluates TNF alpha to MDP), IL-18, IgG, IgA, IgM, IgE, HLH labs if clinically indicated, Fas-mediated T cell apoptosis, HLH triggered by EBV, IBD, splenomegaly, hypogam, cytopenias	Will report in males and females; will report whole gene deletions only	https://pubmed.ncbi.nlm.nih.gov/31261087/; https://pmc.ncbi.nlm.nih.gov/articles/PMC9121170/; https://pubmed.ncbi.nlm.nih.gov/33668198/; https://pubmed.ncbi.nlm.nih.gov/23158016/; https://pubmed.ncbi.nlm.nih.gov/25744037/
XPC-related xeroderma pigmentosum	XPC	Dermatologic disorders	Xeroderma pigmentosum	278720	AR	Loss of function	Biallelic variants in the XPC gene cause a condition marked by extreme sensitivity to sunlight and a high risk of skin cancer. Affected individuals may develop early skin changes and cancers after sun exposure. Some also experience eye problems, internal cancers, or early menopause.	Avoidance of sunlight and artificial light	Severe sunburn can develop with minimal sun exposure beginning in infancy.	DNA repair assay		https://pubmed.ncbi.nlm.nih.gov/26884178/; https://pubmed.ncbi.nlm.nih.gov/20301571/
ZAP70-related immunodeficiency	ZAP70	Inborn errors of immunity	Combined immunodeficiency (CID), generally less profound than SCID	269840; 617006	AR	Loss of function	Biallelic variants in the ZAP70 gene cause a severe immune deficiency. Symptoms usually begin in early childhood and include recurrent infections, chronic diarrhea, and poor growth. Some individuals also develop autoimmune or inflammatory complications, and severity varies.	HSCT, immune prophylaxis	This condition may cause immunodeficiency in the first year of life. Early detection and prompt treatment may reduce the risk of severe infections.	CBC with differential, TBNK cell panel, naïve/memory/RTE T cell panel, ZAP70 direct protein staining		https://pubmed.ncbi.nlm.nih.gov/11412303/; https://pubmed.ncbi.nlm.nih.gov/30778343/
ZBTB24-related immunodeficiency and multiple anomalies spectrum disorder	ZBTB24	Inborn errors of immunity	Other DNA repair defects	614069	AR	Loss of function	Biallelic variants in the ZBTB24 gene cause an immune disorder with developmental differences. Symptoms include recurrent infections, low antibody levels, and distinctive facial features. Learning difficulties and developmental delays may also occur.	HSCT, immune prophylaxis, avoidance of genotoxic stress	This condition may cause immunodeficiency. Early detection enables the prevention and timely treatment of infection and the consideration of other treatments, such as hematopoietic stem cell transplantation.	CBC with differential, karyotype, lymphocyte subsets, IgG, IgA, IgM, IgE, mitogen/antigen responses, dysmorphic facial features, typically mild and variable (e.g., broad flat nasal bridge, hypertelorism, epicanthus, macroglossia, micrognathia, low set ears), neurodevelopmental delays, intellectual disability, sometimes with recovery of age-appropriate milestones, IUGR and post-natal failure to thrive, relative macrocephaly, bipartite nipples, areas of skin hyperpigmentation, scleral telangiectasias	No intragenic CNVs will be reported due to technical limitations	https://pubmed.ncbi.nlm.nih.gov/23486536/; https://pubmed.ncbi.nlm.nih.gov/32061411/
ZFP57-related transient neonatal diabetes mellitus	ZFP57	Endocrine disorders	Congenital hyperinsulinism, neonatal diabetes mellitus, and pancreatic beta cell disorders	601410	AR	Unknown	Biallelic variants in the ZFP57 gene cause transient neonatal diabetes. Infants develop diabetes shortly after birth, often with low birth weight and poor growth, and blood sugar levels usually improve in early childhood. Some individuals have additional features such as heart defects, enlarged tongue, or developmental delays, and diabetes may return later in life.	Insulin, pancreatic enzymes	This condition may cause diabetes mellitus in the first year of life.	Glucose, insulin level, C-peptide		https://pubmed.ncbi.nlm.nih.gov/31064016/
ZNF341-related immunodeficiency	ZNF341	Inborn errors of immunity	Syndromes with elevated IgE (HIES)	618282	AR	Loss of function	Biallelic variants in the ZNF341 gene cause an immune disorder with frequent infections and inflammation. Symptoms may include recurrent lung or skin infections, eczema-like rashes, and skeletal differences. Severity varies between individuals.	Prompt, aggressive treatment of infections, prophylactic anti-staphylococcus antibiotics, antifungals, consideration of IVIG and HSCT, monitoring for non-immunologic complications	This condition may cause severe, often preventable infections in the first year of life. Early diagnosis enables the consideration of hematopoietic stem cell transplantation, which is most effective before inflammatory and other comorbidities develop. Targeted therapies can be used to manage severe atopic disease.	IgE at birth, total immunoglobulins at 6 months, CBC with differential (eosinophils), Th17 enumeration, chest imaging if indicated, skeletal survey if fractures, pSTAT3	Will report whole gene deletions only	https://pubmed.ncbi.nlm.nih.gov/29907690/
ZNFX1-related immunodeficiency with hematological anomalies	ZNFX1	Inborn errors of immunity	Predisposition to severe viral infection	619644	AR	Loss of function	Biallelic variants in the ZNFX1 gene cause a severe immune disorder with widespread inflammation. Symptoms often begin in infancy and include recurrent infections, persistent fevers, enlarged liver or spleen, and blood cell abnormalities. Severe cases can involve multiple organs, including the brain.	HSCT, immune prophylaxis, immunomodulation	This condition may cause recurrent infections or autoinflammation. Early detection allows for the prevention and timely treatment of infections, as well as the consideration of treatments such as immunomodulation or hematopoietic stem cell transplantation.	Type I interferon signature (may be low), viral loads (EBV, CMV, VZV), inflammatory markers, brain MRI if CNS symptoms, viral surveillance, CBC with differential, immunoglobulin levels, lymphocyte subsets, NK cell function, cytokine profiling, Z-DNA binding protein studies, severe viral infections with hyperinflammation, EBV/CMV viremia, CNS involvement, impaired antiviral immunity	Will report whole gene deletions only	https://pubmed.ncbi.nlm.nih.gov/37291413/

### Sheet: Table S12
Table S12. Genes associated with the BEACONS-NBS condition list not included in Early Check, Generation, or Group 1 of the GUARDIAN study (n=280)
Gene
ACD
ACP5
ACTA2
ACTG2
ADAM17
ADK
ALK
AMT
ANKRD17
ANOS1
AP1S1
APC
ATM
ATP6AP1
ATP6AP2
ATRX
BCL10
BCL11B
BMP1
BMP4
BRAF
C1QA
C1QB
C1QC
CACNA1C
CACNA1D
CARD9
CARMIL2
CASQ2
CBLB
CCBE1
CD55
CD59
CDC42
CDON
CHD7
CHUK
CLCN2
CLPB
CLRN1
COPA
COQ7
COQ8A
COQ9
CTC1
CTLA4
CTR9
CTSC
CXCR4
CYP24A1
DEF6
DGKE
DHH
DHX37
DIAPH1
DICER1
DKC1
DLAT
DLD
DNAJC12
DNASE1L3
DOCK11
ECHS1
EIF2S3
ELF4
EPCAM
EPG5
ETHE1
EXTL3
F11
F12
FADD
FAS
FASLG
FGFR1
FKBP10
FLAD1
FNIP1
FUT8
GALM
GATA1
GATA2
GATA3
GATA6
GLDC
GLI2
GLI3
GMPPB
GNA11
GOT2
GPC3
GUCY2C
HRAS
IER3IP1
IFNAR1
IFNAR2
IKZF1
IL17RA
IL17RC
IL1RN
IL36RN
IL6R
IRF4
ISG15
ITCH
ITPR3
JAG1
JAK1
KCNJ5
KCNQ2
KCNQ3
KDELR2
KDM6A
KMT2D
KRAS
LACC1
LCP2
LCT
LPIN2
LRBA
LZTR1
MADD
MAGED2
MALT1
MAMLD1
MAP2K1
MAP3K1
MECOM
MEFV
MESD
MLH1
MOGS
MRAS
MSH2
MSH6
MSN
MYO5B
MYRF
NANS
NBAS
NBEAL2
NCKAP1L
NF1
NLRC4
NLRP12
NOD2
NOTCH2
NR5A1
NRAS
NSMCE3
ODC1
OFD1
OSTM1
OTULIN
OTX2
PARN
PCK1
PCSK1
PDHA1
PDHB
PDHX
PDP1
PDSS1
PDSS2
PEPD
PI4KA
PLCG2
PLEC
PLVAP
PNPLA6
POLA1
POLG
POMP
PPA2
PPP2R3C
PRIM1
PRKAR1A
PRKCD
PROK2
PROKR2
PRRT2
PSMB8
PSMC3
PSMC5
PTCH1
PTH
PTPN11
PTPN2
RAF1
RANBP2
RAX
RBCK1
RBM8A
RECQL4
RELA
RELB
RFX6
RIPK1
RIT1
RMRP
RNF168
RNF31
ROBO1
RPL26
RPS29
RRAS2
RTEL1
RYR1
RYR2
SAMD9L
SCN5A
SCN8A
SERPINF1
SERPINH1
SFTPC
SH2B3
SHH
SLC13A5
SLC29A3
SLC2A2
SLC34A1
SLC35A2
SLC35C1
SLC39A14
SLC39A8
SLC5A6
SLC9A3
SMARCB1
SOS 1
SOS 2
SOX2
SOX9
SPARC
SPI1
SPINK5
SRY
STAT2
STAT5B
STAT6
STING1
STXBP1
SUFU
TAP2
TBC1D32
TBCE
TBK1
TBX1
TECRL
TERT
TFRC
TGIF1
THBD
THPO
TINF2
TK2
TLR7
TMEM165
TMEM38B
TMEM70
TNFAIP3
TNFRSF11B
TNFRSF1A
TNFSF11
TOP2B
TPP2
Trisomy21
TRMU
TRNT1
UQCRC2
USB1
USP18
VHL
VPS13B
WDR1
WDR72
WNT1
WRAP53
ZFP57
ZNF341
ZNFX1

### Sheet: Abbreviations
Abbreviation	Meaning
5-HTP	5-Hydroxytryptophan
ABR	Auditory brainstem response
aCD3/aCD28	Anti-CD3 / Anti-CD28 stimulation
ACE	Angiotensin-converting enzyme
AChE	Acetylcholinesterase
ACTH	Adrenocorticotropic hormone
AD	Autosomal dominant
AFP	Alpha fetoprotein
AGT	Alanine-Glyoxylate Aminotransferase
AH50	Alternative pathway hemolytic complement assay
aHUS	Atypical hemolytic uremic syndrome
AKI	Acute kidney injury
ALD	Adrenoleukodystrophy
ALPS	Autoimmune lymphoproliferative syndrome
AML	Acute myelogenous leukemia
ANA	Antinuclear antibody
ANC	Absolute neutrophil count
APDS	Activated PI3K Delta Syndrome
APLAs	Antiphospholipid antibodies
AR	Autosomal recessive
ARB	Angiotensin II Receptor Blockers
ARO	Autosomal recessive osteopetrosis
ASL	American sign language
ASM	Anti-seizure medication
AST	Aspartate aminotransferase
AVM	Arteriovenous malformations
BAL	Bronchoalveolar lavage
BCAA	Branched-chain amino acids
BCG	Bacillus Calmette–Guérin
BCR	B-cell receptor
BDMPP	B-cell detailed multi-parameter panel
BMF	Bone marrow failure
BNP	B-type natriuretic peptide
BOHB	Beta-hydroxybutyrate
BUN	Blood urea nitrogen
CBC	Complete blood count
CCR7	C-C chemokine receptor 7
CD	Cluster of differentiation
CD107a	NK-cell degranulation marker
CD169 / SIGLEC1	Interferon-inducible monocyte marker
CD4 RTE	CD4 recent thymic emigrants
CFTR	Cystic fibrosis transmembrane conductance regulator
CGD	Chronic granulomatous disease
CH50	Total classical complement pathway assay
CHD	Congenital heart disease
CID	Combined immunodeficiency
CK	Creatine kinase
CK-MM	Creatine kinase, muscle-type (M isoform)
CMP	Comprehensive metabolic panel
CMV	Cytomegalovirus
CNS	Central nervous system
CNV	Copy number variant
CoQ10	Coenzyme Q10
CRP	C-reactive protein
CSF	Cerebrospinal fluid
CT	Computed tomography
CTL	Cytotoxic T lymphocyte
CXCL9	IFN-γ–induced chemokine
CXR	Chest X-ray
CYPAN	Cytokine panel
DAF	Decay-accelerating factor (CD55)
DBS	Dried blood spot
DD	Developmental delay
DDAVP	1-deamino-8-D-arginine vasopressin
DDRFL	DNA damage response functional lymphocyte assay
DEXA	Dual-energy X-ray absorptiometry
DHR	Dihydrorhodamine oxidative burst assay
DKA	Diabetic ketoacidosis
DM	Diabetes mellitus
DN	Dominant negative
DNA	Deoxyribonucleic acid
DSB	Double-strand break (DNA)
dsDNA	Double-stranded DNA
EBV	Epstein–Barr virus
EDTA	Ethylenediaminetetraacetic acid
EEG	Electroencephalogram
eGFR	Estimated glomerular filtration rate
EGID	Eosinophilic gastrointestinal disease
EKG	Electrocardiogram
ELF4	E74-like ETS transcription factor 4
ELISA	Enzyme-linked immunosorbent assay
EMG	Electromyography
ENA	Extractable nuclear antigen
EoE	Eosinophilic esophagitis
EPCAM	Epithelial Cell Adhesion Molecule
EPO	Erythropoietin
ER	Endoplasmic reticulum
ERT	Enzyme replacement therapy
ESR	Erythrocyte sedimentation rate
FA	Fanconi anemia
FASLG	Fas ligand
FINNPC	Functional innate immune panel for inflammasome and canonical NFkB pathways
FINNPN	Functional assessment of canonical NFkB pathway and TLR4
fMLP	N-formyl-methionyl-leucyl-phenylalanine
FOXP3	Forkhead box P3
FSH	Follicle-stimulating hormone
fT4	Free T4
FTT	Failure to thrive
G-CSF	Granulocyte-colony stimulating factor
GAGs	Glycosaminoglycans
GGT	Gamma-glutamyl transferase
GGTP	Gamma-glutamyl transpeptidase
GI	Gastrointestinal
GLP	Glucagon-like peptide
GM-CSF	Granulocyte-macrophage colony-stimulating factor
GOF	Gain of function
GPI	Glycosylphosphatidylinositol
GPIIb-IIIa	Glycoprotein IIb/IIIa
hGH	Human growth hormone
HLA	Human leukocyte antigen
HLH	Hemophagocytic lymphohistiocytosis
HPLC	High-performance liquid chromatography
HRCT	High-resolution computed tomography
HSCT	Hematopoietic stem cell transplantation
HSE	Herpes simplex encephalitis
HSM	Hepatosplenomegaly
HSV	Herpes simplex virus
HTN	Hypertension
IBD	Inflammatory bowel disease
ID	Intellectual disability
IFN	Interferon
IFNAR	Interferon alpha receptor
Ig	Immunoglobulin
IGF	Insulin-like growth factor
IgRT	Immunoglobulin replacement therapy
IL	Interleukin
IL-2R / sIL-2R	Soluble IL-2 receptor (CD25)
ILD	Interstitial lung disease
iNKT	Invariant natural killer T cell
INR	International normalized ratio
ISG	Interferon-stimulated gene
IVF	Intravenous fluids
IVIG	Intravenous immunoglobulin
JAK	Janus kinases
JAKi	JAK inhibitor
KRECs	Kappa-deleting recombination excision circles
LAV	Live attenuated viral
LDH	Lactate dehydrogenase
LDL	Low-density lipoprotein
LFTs	Liver function tests
LH	Luteinizing hormone
LOF	Loss of function
LPS	Lipopolysaccharide
LT4	Levothyroxine
MAHA	Microangiopathic hemolytic anemia
MAIT	Mucosal-associated invariant T cell
MAO-B	Monoamine oxidase B
MCT	Medium chain triglyceride
MCV	Mean corpuscular volume
MDS	Myelodysplastic syndrome
MEN2B	Multiple endocrine neoplasia IIB
MHC	Major histocompatibility complex
MMA	Methylmalonic acid
MODY	Maturity-onset diabetes of the young
MPO	Myeloperoxidase
MRI	Magnetic resonance imaging
MSMD	Mendelian susceptibility to mycobacterial disease
MTC	Medullary thyroid cancer
mTOR	Mechanistic target of rapamycin
NF-κB	Nuclear factor kappa B
NK	Natural killer cell
NSAID	Non-steroidal anti-inflammatory drug
NTM	Nontuberculous mycobacteria
OAE	Otoacoustic emissions
PAS	Periodic acid–Schiff
PCR	Polymerase chain reaction
PDA	Patent ductus arteriosus
PDH	Pyruvate dehydrogenase
PHA	Phytohemagglutinin
PMA	Phorbol 12-myristate 13-acetate
PN	Parenteral nutrition
PNH	Paroxysmal nocturnal hemoglobinuria
pSTAT	Phosphorylated STAT protein
PTH	Parathyroid hormone
PWM	Pokeweed mitogen
QIgs	Quantitative immunoglobulins
RBC	Red blood cell
RF	Rheumatoid factor
rhGH	Recombinant human growth hormone
RIA	Radioimmunoassay
RID	Radial immunodiffusion
ROS	Reactive oxygen species
RTE	Recent thymic emigrants
SAA	Serum amyloid A
SAP	SLAM-associated protein (SH2D1A)
SCE	Sister chromatid exchange
SCID	Severe combined immunodeficiency
SIDS	Sudden infant death syndrome
SLE	Systemic lupus erythematosus
SLFNE	Self-limited familial neonatal epilepsy
SLP	Speech-language pathology
SNHL	Sensorineural hearing loss
STAT	Signal transducer and activator of transcription
SYK	Spleen tyrosine kinase
TBNK	T-cell, B-cell, NK-cell panel
TCR	T-cell receptor
Tfh	T follicular helper cell
Th	T helper cell
TNF	Tumor necrosis factor
TPN	Total parenteral nutrition
TPO	Thrombopoietin
TRECs	T-cell receptor excision circles
TSH	Thyroid stimulating hormone
UA	Urinalysis
US	Ultrasound
UTI	Urinary tract infection
UV	Ultraviolet
VA	Velmanase alfa
VEO-IBD	Very early–onset inflammatory bowel disease
VLCFA	Very long–chain fatty acids
VZV	Varicella-zoster virus
WAS	Wiskott-Aldrich syndrome
XIAP	X-linked inhibitor of apoptosis
XL	X-linked
XLPDR	X-linked reticulate pigmentary disorder
YL	Y-linked
